# Epistatic SNP network analysis (ESNA): A scalable framework for genome-wide detection of higher-order genetic interactions

**DOI:** 10.64898/2026.05.08.26352667

**Authors:** Yang Zhang, Ming Han, Amirthagowri Ambalavanan, Danai Topouza, Zhi Yi Fang, Sara A. Stickley, Shrey Anand, Stuart Turvey, Piushkumar J. Mandhane, Elinor Simons, Theo J. Moraes, Padmaja Subbarao, Jihoon Choi, Qingling Duan

## Abstract

Although genome-wide association studies (GWASs) have been widely applied to investigate the genetic basis of common traits and diseases in human populations, the associated loci do not fully account for the estimated heritability. The missing heritability may be explained, in part, by epistasis or gene-gene interactions. Existing methods for detecting epistasis, however, are limited to pair-wise interactions and/or targeted genomic regions. Here, we present a novel model, termed the *Epistatic SNP Network Analysis* (*ESNA*), which detects higher-order epistatic interactions using genome-wide SNP data. ESNA employs a scale-free network algorithm within a parallel computing framework that identifies modules of correlated SNPs, potentially interacting variants that converge on common biological pathways, while enhancing computational efficiency. We applied *ESNA* to investigate epistatic interactions contributing to respiratory outcomes such as recurrent wheeze and asthma among preschool-aged children in the CHILD Cohort Study. Using genome-wide data comprising 775,569 SNPs from 1,899 children, *ESNA* identified 914 SNP network modules, 9 of which were significantly associated with recurrent wheeze between ages 2 and 5 years (P<5.47×10^-5^). Furthermore, 7 of these wheeze-associated modules were also associated with asthma by age 5 years (P<5.47×10^-5^). Pathway enrichment analysis revealed that the associated modules consist of SNPs located in genes previously implicated in asthma and related biological processes, such as cellular response to stimuli and nervous system development. Compared to existing network-based methods for epistasis, *ESNA* demonstrated substantial improvements in computational efficiency, reducing memory usage by 50% and processing genome-wide SNP data 48 times faster. The code implementation and documentation are available at https://github.com/ComputationalGenomicsLaboratory/ESNA.

## Supplemental Table 1 for "Epistatic SNP network analysis (ESNA): A scalable framework for genome-wide detection of higher-order genetic interactions" (part 1 of 2)

source	term_name	term_id	highlighted	adjusted_p_value	negative_log10_of_adjusted_p_value	term_size	query_size	intersection_size	effective_domain_size	intersections
GO:MF	protein binding	GO:0005515	true	1.7594199669416718e-17	16.754630483705817	14865	2224	1811	20196	GNB1,PRKCZ,PRDM16,MEGF6,TP73,NPHP4,KCNAB2,SPSB1,PIK3CD,CLSTN1,AGTRAP,MFN2,MIIP,VPS13D,KAZN,FHAD1,FBXO42,RNF186,PINK1,ECE1,RAP1GAP,USP48,EPHB2,KDM1A,GRHL3,TENT5B,SDC3,C1ORF94,SMIM12,RSPO1,RHBDL2,BMP8A,MFSD2A,KCNQ4,SZT2,RNF220,IPP,MAST2,SPATA6,AGBL4,GLIS1,SSBP3,BSND,DAB1,HOOK1,NFIA,LEPR,PDE4B,IL23R,LRRC7,ANKRD13C,ZRANB2,ST6GALNAC3,COL24A1,SH3GLB1,KYAT3,LRRC8B,TGFBR3,BRDT,SLC44A3,PTBP2,LRRC39,NTNG1,ELAPOR1,GSTM3,GSTM5,CSF1,KCNA2,RAP1A,INKA2,KCND3,PTGFRN,TBX15,TUFT1,LORICRIN,S100A9,ADAM15,TRIM46,MUC1,RIT1,SEMA4A,CCT3,ARHGEF11,KIRREL1,ACKR1,CADM3,CD48,FCGR2B,RGS5,NUF2,PBX1,LMX1A,GPA33,ADCY10,GPR161,NME7,ATP1B1,SELP,C1ORF112,SCYL3,PRRC2C,DNM3,RC3H1,RABGAP1L,PAPPA2,KIAA1614,MR1,ZNF648,RGS8,HMCN1,TPR,DENND1B,NR5A2,CAMSAP2,CACNA1S,PPFIA4,LRRN2,RAB29,SLC26A9,C4BPB,C4BPA,PLXNA2,HHAT,DTL,RPS6KC1,PROX1,CENPF,USH2A,ESRRG,GPATCH2,LYPLAL1,SLC30A10,DUSP10,DISP1,CNIH3,COQ8A,CDC42BPA,WNT3A,CCSAP,GALNT2,COG2,TTC13,TSNAX,SIPA1L2,KCNK1,GNG4,LYST,GPR137B,EDARADD,ACTN2,RYR2,CHRM3,FMN2,GREM2,RGS7,SDCCAG8,KIF26B,SMYD3,ZNF695,LARP4B,PITRM1,PFKP,ASB13,PFKFB3,PRKCQ,TAF3,CAMK1D,MCM10,PHYH,PRPF18,RSU1,CUBN,STAM,CACNB2,ARL5B,MALRD1,PLXDC2,NEBL,MLLT10,KIAA1217,ABI1,MPP7,ARHGAP12,CCDC7,ITGB1,ALOX5,ARHGAP22,FAM170B,A1CF,PRKG1,BICC1,SLC16A9,CCDC6,RHOBTB1,ARID5B,CTNNA3,LRRTM3,HK1,TACR2,LRRC20,TBATA,CDH23,VSIR,CFAP70,DUSP29,ZNF503,KCNMA1,DLG5,SFTPD,NRG3,GHITM,LRIT1,RGR,CCSER2,GRID1,SLC16A12,PANK1,MYOF,LGI1,PLCE1,TCTN3,ENTPD1,SLIT1,HPSE2,PDZD7,SFXN3,TLX1,BTRC,SORCS1,VTI1A,TCF7L2,ABLIM1,ATRNL1,GFRA1,CCDC172,GRK5,MCMBP,INPP5F,PLPP4,WDR11,ATE1,TACC2,DMBT1,CHST15,LHPP,ZRANB1,FANK1,DHX32,C10ORF90,DOCK1,CLRN3,PTPRE,EBF3,GLRX3,TCERG1L,JAKMIP3,PWWP2B,INPP5A,TUBGCP2,ADAM8,RIC8A,IFITM3,LRRC56,LMNTD2,RASSF7,LSP1,TNNT3,MRPL23,KCNQ1,NAP1L4,RHOG,TRIM68,OR51E1,TRIM3,DCHS1,DENND2B,RPL27A,SCUBE2,SBF2,AMPD3,LYVE1,CTR9,DKK3,MICAL2,PARVA,TEAD1,BMAL1,SPON1,PSMA1,INSC,SOX6,PLEKHA7,NUCB2,ABCC8,USH1C,CSRP3,NAV2,NELL1,DCDC1,ELP4,WT1,TCP11L1,CSTF3,ABTB2,CAT,LDLRAD3,COMMD9,IFTAP,LRRC4C,SYT13,PEX16,CSTPP1,CLP1,MS4A4A,ZP1,BSCL2,LRRN4CL,FERMT3,TRPT1,OVOL1,PACS1,MYEOV,FGF4,ANO1,SHANK2,NADSYN1,FOLR3,CLPB,ARAP1,FCHSD2,MRPL48,SLCO2B1,UVRAG,MYO7A,PAK1,KCTD14,GAB2,TENM4,DLG2,CCDC89,SYTL2,CCDC83,PICALM,PRSS23,RAB38,CTSC,NOX4,NAALAD2,SESN3,CNTN5,ARHGAP42,TMEM123,DYNC2H1,PDGFD,GRIA4,GUCY1A2,ALKBH8,ACAT1,POU2AF1,BTG4,NCAM1,ANKK1,USP28,HTR3A,ZBTB16,NXPE2,SIK3,TAGLN,PCSK7,DSCAML1,FXYD6,TMPRSS13,USP2,TRIM29,TECTA,UBASH3B,CLMP,SCN3B,PKNOX2,TIRAP,KIRREL3,ETS1,FLI1,TMEM45B,PRDM10,NTM,OPCML,IGSF9B,JAM3,IQSEC3,SLC6A12,SLC6A13,NINJ2,LRTM2,DCP1B,CACNA1C,PRMT8,CRACR2A,KCNA6,KCNA5,ANO2,VWF,SCNN1A,PIANP,DPPA3,CLEC4C,CD69,TMEM52B,OLR1,KLRD1,ETV6,BCL2L14,GRIN2B,SMCO3,C12ORF60,EPS8,DERA,PLEKHA5,AEBP2,PDE3A,SLCO1B3,SLCO1B3-SLCO1B7,SLCO1A2,IAPP,ST8SIA1,SOX5,IRAG2,KRAS,ITPR2,FGFR1OP2,INTS13,PPFIBP1,KLHL42,TMTC1,CAPRIN2,DENND5B,ETFBKMT,RESF1,BICD1,SLC2A13,PDZRN4,YAF2,PPHLN1,ZCRB1,PRICKLE1,PUS7L,NELL2,SLC38A1,RPAP3,RND1,DIP2B,TFCP2,SLC4A8,SCN8A,KRT86,KRT81,SOAT2,ATP5MC2,NCKAP1L,LRP1,STAT6,R3HDM2,ATP23,TAFA2,USP15,PPM1H,RASSF3,TMBIM4,GRIP1,IL26,FRS2,KCNMB4,PTPRB,TSPAN8,TBC1D15,OSBPL8,NAV3,SYT1,OTOGL,MYF6,ACSS3,RASSF9,CRADD,PLXNC1,TMCC3,NR2C1,SNRPF,ANKS1B,BLTP3B,ANO4,DRAM1,PARPBP,PMCH,IGF1,HSP90B1,TXNRD1,ALDH1L2,APPL2,NUAK1,CKAP4,RFX4,MTERF2,CRY1,ABTB3,PWP1,CMKLR1,SELPLG,SVOP,ACACB,RPH3A,OAS3,DTX1,NOS1,KSR2,SRRM4,BICDL1,HNF1A,C12ORF43,OASL,RFLNA,SCARB1,DHX37,TMEM132D,RIMBP2,STX2,RAN,ADGRD1,SFSWAP,CHFR,LATS2,ZDHHC20,SGCG,SACS,RNF17,ATP8A2,WASF3,POLR1D,FLT3,FLT1,MTUS2,SLC7A1,KATNAL1,HMGB1,NBEA,DCLK1,SPART,CCDC169-SOHLH2,SUPT20H,TRPC4,FOXO1,KBTBD7,VWA8,DGKH,ENOX1,NUFIP1,SLC25A30,LCP1,CYSLTR2,CAB39L,KPNA3,SPRYD7,KCNRG,TRIM13,PCDH17,TDRD3,KLHL1,PIBF1,KLF12,TBC1D4,SCEL,EDNRB,RBM26,GPC5,GPC6,ABCC4,MBNL2,FARP1,UBAC2,PCCA,NALCN,ITGBL1,METTL21C,SLC10A2,MYO16,COL4A1,COL4A2,ARHGEF7,ATP11A,MCF2L,PCID2,UPF3A,TTC5,KLHL33,RNASE11,RNASE1,TPPP2,NDRG2,RPGRIP1,SUPT16H,TRAV19,OXA1L,SLC7A8,STXBP6,STRN3,HECTD1,NUBPL,AKAP6,NPAS3,EGLN3,CFL2,BAZ1A,TOGARAM1,KLHL28,MDGA2,TRIM9,FRMD6,GNG2,SAMD4A,GCH1,ATG14,FBXO34,TOMM20L,DAAM1,RTN1,PRKCH,SYT16,KCNH5,SYNE2,PLEKHG3,SPTB,FUT8,GPHN,PALS1,TMEM229B,VTI1B,ARG2,RDH12,ZFYVE26,RAD51B,DCAF5,SLC8A3,COX16,SYNJ2BP-COX16,SIPA1L1,RGS6,DPF3,DCAF4,RIOX1,HEATR4,DNAL1,FAM161B,ZNF410,FCF1,GPATCH2L,ISM2,ALKBH1,NRXN3,TTC8,FOXN3,EFCAB11,PSMC1,NRDE2,TTC7B,TRIP11,SLC24A4,MOAP1,CCDC197,IFI27,PPP4R4,SERPINA5,SERPINA3,CLMN,SYNE3,BDKRB1,BCL11B,SETD3,EML1,EVL,WDR25,RCOR1,TNFAIP2,KIF26A,INF2,ADSS1,CEP170B,NIPA1,TUBGCP5,MKRN3,SNRPN,ATP10A,GABRB3,GABRA5,APBA2,TJP1,FAN1,TRPM1,OTUD7A,CHRNA7,GREM1,FMN1,RYR3,GOLGA8A,GOLGA8B,CDIN1,MEIS2,IVD,ITPKA,LTK,TYRO3,EHD4,STARD9,PATL2,GATM,SEMA6D,CEP152,SHC4,FGF7,ATP8B4,HDC,GABPB1,USP8,TRPM7,TMOD2,ATOSA,WDR72,UNC13C,CCPG1,DNAAF4,PIERCE2,NEDD4,CGNL1,MYZAP,RNF111,MYO1E,ANXA2,RORA,TLN2,DENND4A,RAB11A,MEGF11,MAP2K1,MAP2K5,ITGA11,GLCE,TLE3,NEO1,LOXL1,PML,RPP25,PPCDC,UBE2Q2,TMEM266,LINGO1,CHRNB4,MORF4L1,RASGRF1,MINAR1,BCL2A1,FAH,ARNT2,ABHD17C,CEMIP,CFAP161,FSD2,HOMER2,SH3GL3,ADAMTSL3,PDE8A,KLHL25,AGBL1,NTRK3,RLBP1,PLIN1,PEX11A,SEMA4B,CHD2,NR2F2,ARRDC4,IGF1R,TTC23,MEF2A,PCSK6,RHBDF1,POLR3K,SNRNP25,PRR35,GNG13,CHTF18,CLCN7,NME3,MAPK8IP3,EME2,RAB26,BRICD5,RNPS1,ZNF213,CREBBP,ANKS3,NAGPA,RBFOX1,TMEM114,ABAT,TMEM186,CARHSP1,GRIN2A,TEKT5,TVP23A,CIITA,RMI2,TXNDC11,SHISA9,ERCC4,MRTFB,PARN,MYH11,NDE1,CEP20,SMG1,CLEC19A,GPR139,ACSM1,ACSM3,DNAH3,PRKCB,CACNG3,IL21R,ZNF423,GLG1,RFWD3,CNTNAP4,CMIP,ATP2C2,RTN4RL1,ITGAE,HASPIN,PITPNM3,MYH13,ASIC2,HNF1B,LASP1,GRB7,PTGES3L,PTGES3L-AARSD1,BRCA1,SPPL2C,SP6,PCTP,TANC2,SLC16A5,DNAH17,TIMP2,WDR45B,FOXK2,RAB40B,MYOM1,DLGAP1,SEH1L,MC2R,CABYR,OSBPL1A,PSTPIP2,DCC,BCL2,INSR,CD209,DNM2,SMARCA4,CLEC17A,CPAMD8,GDF15,LRRC25,SLC7A10,GARRE1,PDCD2L,UBA2,WTIP,SIPA1L3,LYPD5,CGB8,CGB7,NKG7,SPACA6,IL11,TMEM190,EIPR1,RSAD2,RNF144A,GRHL1,LPIN1,NBAS,CYRIA,KCNS3,SDC1,HS1BP3,DTNB,BABAM2,TOGARAM2,CLIP4,ALK,LBH,LCLAT1,SRD5A2,FAM98A,CRIM1,QPCT,CDC42EP3,SLC8A1,EML4,PLEKHH2,PRKCE,EPAS1,TTC7A,MSH2,PPP1R21,FSHR,NRXN1,PSME4,SPTBN1,RTN4,CCDC85A,VRK2,PUS10,FAM161A,TMEM17,MDH1,WDPCP,AFTPH,SPRED2,ANTXR1,SNRNP27,MXD1,C2ORF42,TGFA,CD207,VAX2,SFXN5,HK2,LRRTM4,CTNNA2,VAMP8,VAMP5,ATOH8,RMND5A,TRIM43,ANKRD36C,MGAT4A,LIPT1,TSGA10,MITD1,NPAS2,TBC1D8,NCK2,ECRG4,EDAR,RANBP2,SH3RF3,DPP10,PTPN4,GLI2,BIN1,UGGT1,HS6ST1,GPR39,TMEM163,DARS1,SPOPL,LRP1B,ZEB2,MBD5,PRPF40A,KCNJ3,UPP2,CCDC148,DAPL1,TANC1,PLA2R1,SLC38A11,CERS6,LRP2,MYO3B,GAD1,CYBRD1,OSBPL6,TTN,CCDC141,ZNF385B,CWC22,ITGA4,PPP1R1C,PDE1A,CCDC150,SPATS2L,HYCC2,CASP8,FLACC1,MPP4,CDK15,BMPR2,NBEAL1,PARD3B,CREB1,METTL21A,MAP2,ERBB4,SPAG16,FN1,ATIC,XRCC5,IGFBP2,RUFY4,SPEG,EPHA4,KCNE4,AP1S3,SERPINE2,DOCK10,RHBDD1,SPHKAP,PID1,DNER,SP140L,SP100,NGEF,UGT1A10,UGT1A9,UGT1A7,UGT1A8,PER2,HES6,KIF1A,SEPTIN2,FARP2,RTP5,RSPO4,PLCB4,WFDC13,SLC13A3,CSTF1,AURKA,CDH4,TMPRSS15,NCAM2,KCNJ6,TFF2,PCBP3,RSPH14,GNAZ,SEZ6L,LIMK2,LARGE1,RANGAP1,ZC3H7B,SREBF2,PARVG,CHL1,CNTN6,CNTN4,TRNT1,IL5RA,SUMF1,ITPR1,GRM7,SSUH2,CAV3,RAD18,SRGAP3,ATG7,VGLL4,TAMM41,SYN2,PPARG,IQSEC1,FBLN2,GRIP2,FGD5,NR2C2,CAPN7,GALNT15,PLCL2,SATB1,TBC1D5,UBE2E2,THRB,RARB,OSBPL10,GPD1L,DYNC1LI1,GLB1,PDCD6IP,MLH1,DLEC1,ACVR2B,SCN5A,SCN10A,MYRIP,ENTPD3,TRAK1,SLC6A20,CCR9,LZTFL1,ALS2CL,UQCRC1,SFMBT1,ERC2,CCDC66,ARHGEF3,SPATA12,DNAH12,PXK,FHIT,PTPRG,CADPS,SYNPR,MAGI1,TAFA4,ARL6IP5,LMOD3,CNTN3,ROBO2,ABI3BP,ALCAM,IFT57,HHLA2,NECTIN3,TAGLN3,CD200R1L,LSAMP,STXBP5L,FBXO40,EAF2,KPNA1,KALRN,UMPS,MUC13,ROPN1B,SLC41A3,CHCHD6,MGLL,SEC61A1,RAB7A,ACAD9,MBD4,IFT122,PLXND1,CPNE4,TF,SLCO2A1,RYK,EPHB1,STAG1,NCK1,IL20RB,CLSTN2,SPSB4,GRK7,U2SURP,SLC9A9,PLSCR4,ZIC1,SERP1,MED12L,IGSF10,VEPH1,RSRC1,GFM1,LXN,SCHIP1,IFT80,BCHE,MECOM,TNIK,TNFSF10,NLGN1,NAALADL2,TBL1XR1,PIK3CA,PEX5L,FXR1,MCCC1,HTR3D,PSMD2,SENP2,FETUB,LPP,TP63,FGF12,MB21D2,OPA1,PAK2,DLG1,LRCH3,PDE6B,CPLX1,SPON2,SLBP,TACC3,SH3BP2,LYAR,CRMP1,JAKMIP1,PPP2R2C,AFAP1,GPR78,CPZ,SLC2A9,CLNK,FGFBP1,SLIT2,SEL1L3,ARAP2,DTHD1,C4ORF19,TBC1D1,KLB,RBM47,ATP8A1,GRXCR1,GABRB1,KDR,CRACD,ADGRL3,STAP1,TMPRSS11E,GC,NAAA,SOWAHB,FRAS1,ANXA3,ANTXR2,FGF5,RASGEF1B,MAPK10,PTPN13,KLHL8,HSD17B11,MEPE,MMRN1,CCSER1,GRID2,ATOH1,UNC5C,RAP1GDS1,TSPAN5,EMCN,PPP3CA,TBCK,DKK2,ANK2,PRDM5,BLTP1,FAT4,SETD7,MAML3,RNF150,IL15,INPP4B,HHIP,ANAPC10,PRMT9,ARHGAP10,DCLK2,LRBA,TRIM2,TLR2,RBM46,MAP9,FSTL5,MARCHF1,TMEM192,SPOCK3,PALLD,SCRG1,VEGFC,TENM3,ENPP6,IRF2,CCDC110,SORBS2,ZFP42,TERT,SEMA5A,ANKRD33B,CTNND2,DNAH5,TRIO,MYO10,BASP1,CDH18,CDH12,CDH6,DROSHA,PDZD2,NPR3,C1QTNF3,RAI14,TTC23L,WDR70,TTC33,PLCXD3,GHR,HCN1,PARP8,ITGA1,ITGA2,ARL15,ESM1,PDE4D,ERCC8,TRAPPC13,ERBIN,CD180,MCCC2,CARTPT,MAP1B,ARHGEF28,ENC1,IQGAP2,WDR41,OTP,TBCA,LHFPL2,DMGDH,MSH3,RASGRF2,SSBP2,XRCC4,VCAN,SKIC3,RFESD,ERAP1,EFNA5,FER,PJA2,WDR36,CAMK4,NREP,EPB41L4A,MCC,KCNN2,TRIM36,FEM1C,AP3S1,COMMD10,DMXL1,PRR16,SNX24,PRDM6,CEP120,GRAMD2B,FBN2,FSTL4,JADE2,PCBD2,TRPC7,SPOCK1,FAM53C,CDC25C,WDR55,IK,DND1,RNF14,FGF1,ARHGAP26,KCTD16,LARS1,PPP2R2B,STK32A,PPARGC1B,TNIP1,GPX3,GRIA1,ITK,ADAM19,THG1L,LSM11,EBF1,ADRA1B,PWWP2A,CCNJL,TENM2,SLIT3,DOCK2,KCNIP1,RANBP17,FGF18,SH3PXD2B,CREBRF,NKX2-5,NSG2,COL23A1,CLK4,GRM6,CNOT6,MGAT1,EXOC2,GMDS,SERPINB9,SERPINB6,NQO2,RPP40,LYRM4,FARS2,F13A1,CAGE1,SSR1,BMP6,ADTRP,PHACTR1,JARID2,MYLIP,ATXN1,ID4,CDKAL1,DCDC2,CARMIL1,HFE,HLA-A,POLR1H,PPP1R11,C6ORF15,NCR3,LTB,SKIC2,HLA-DMB,HLA-DPB1,RING1,NUDT3,MAPK13,MAPK14,CMTR1,ZFAND3,DNAH8,GLP1R,KIF6,DAAM2,DLK2,RSPH9,MAD2L1BP,POLR1C,SUPT3H,CLIC5,CD2AP,ADGRF4,CENPQ,PKHD1,TMEM14A,GCLC,LRRC1,MLIP,HCRTR2,ADGRB3,SDHAF4,KCNQ5,SH3BGRL2,BCKDHB,SNAP91,CEP162,MRAP2,RARS2,RNGTT,RRAGD,KLHL32,CCNC,ASCC3,RTN4IP1,QRSL1,PDSS2,WASF1,HS3ST5,TRAPPC3L,ROS1,GOPC,NUS1,SLC35F1,PKIB,SMPDL3A,ARHGAP18,ENPP1,STX7,SGK1,TXLNB,ADGRG6,AIG1,PHACTR2,PLAGL1,UTRN,GRM1,SAMD5,SASH1,TAB2,SUMO4,PLEKHG1,MTHFD1L,AKAP12,CCDC170,SYNE1,OPRM1,IPCEF1,SNX9,TULP4,PRKN,PACRG,PDE10A,RPS6KA2,TTLL2,AFDN,WDR27,PHF10,DYNLT2,FAM20C,PRKAR1B,C7ORF50,MAD1L1,SDK1,RBAK,FSCN1,USP42,GRID2IP,UMAD1,THSD7A,SCIN,ETV1,AGMO,CRPPA,ANKMY2,AGR2,AHR,DNAH11,RAPGEF5,HYCC1,IGF2BP3,OSBPL3,HIBADH,JAZF1,TAX1BP1,CHN2,GHRHR,PDE1C,BBS9,EEPD1,AOAH,SFRP4,AMPH,VPS41,POU6F2,CDK13,GLI3,HECW1,RAMP3,TNS3,PKD1L1,VWC2,DDC,FIGNL1,COBL,EGFR,SEPTIN14,ZNF138,AUTS2,CALN1,TYW1B,GTF2IRD1,HIP1,GSAP,CCDC146,MAGI2,GNAI1,PCLO,SEMA3E,SEMA3A,ELAPOR2,CDK14,MTERF1,HEPACAM2,VPS50,GNGT1,PPP1R9A,CYP3A4,ZAN,COL26A1,FBXL13,RELN,LHFPL3,PUS7,ATXN7L1,CDHR3,PRKAR2B,DOCK4,FOXP2,MDFIC,TFEC,CAV2,ASZ1,CFTR,ANKRD7,FAM3C,PTPRZ1,AASS,ASB15,NDUFA5,WASL,LEP,CALU,TNPO3,IRF5,AHCYL2,NRF1,UBE2H,CPA4,PODXL,PLXNA4,EXOC4,CALD1,TMEM140,CYREN,MTPN,CHRM2,HIPK2,MGAM,TPK1,CNTNAP2,ACTR3C,AGAP3,IQCA1L,RHEB,PRKAG2,LMBR1,UBE3C,DYNC2I1,FBXO25,ERICH1,DLGAP2,CSMD1,MCPH1,PRAG1,TNKS,MSRA,FAM167A,FDFT1,LONRF1,DLC1,SGCZ,MTMR7,PSD3,CSGALNACT1,LPL,PIWIL2,BIN3,PEBP4,TNFRSF10A,DOCK5,BNIP3L,SCARA3,RBPMS,NRG1,ADGRA2,ASH2L,LSM1,ADAM9,ADAM32,ANK1,RP1,PENK,FAM110B,CLVS1,ASPH,EYA1,TRPA1,KCNB2,STAU2,LY96,HNF4G,STMN2,PAG1,SLC7A13,NBN,VIRMA,ESRP1,NDUFAF6,CPQ,RIDA,POP1,NCALD,RIMS2,ZFPM2,OXR1,ANGPT1,RSPO2,EIF3E,SYBU,RAD21,UTP23,SLC30A8,EXT1,SAMD12,HAS2,TBC1D31,FBXO32,NSMCE2,TRIB1,ASAP1,ADCY8,KCNQ3,DNAAF11,PHF20L1,ZFAT,TRAPPC9,AGO2,TSNARE1,GPIHBP1,ZNF696,ARHGAP39,DOCK8,DMRT1,SMARCA2,VLDLR,GLIS3,SPATA6L,PLPP6,AK3,CDC37L1,RCL1,INSL6,RLN1,RLN2,PLGRKT,UHRF2,GLDC,KDM4C,PTPRD,MPDZ,TTC39B,BNC2,CNTLN,SH3GL2,SAXO1,HACD4,IFNA10,IFNA8,ELAVL2,LRRC19,IFT74,MOB3B,C9ORF72,LINGO2,ANKRD18B,UBE2R2,UBAP2,UNC13B,RECK,CLTA,PAX5,FRMPD1,PIP5K1B,MAMDC2,TRPM6,PCSK5,PRUNE2,GCNT1,GNA14,GNAQ,CEP78,RASEF,FRMD3,NTRK2,AGTPBP1,SHC3,NFIL3,ROR2,IARS1,PTPDC1,ZNF169,MFSD14B,ERCC6L2,TMOD1,CORO2A,GABBR2,ALG2,BAAT,FRRS1L,PTPN3,C9ORF152,SVEP1,MUSK,DNAJC25-GNG10,GNG10,UGCG,BSPRY,RGS3,ASTN2,BRINP1,GSN,TTLL11,DENND1A,PSMB7,MVB12B,PTGES2,HMCN2,TTF1,GFI1B,VAV2,COL5A1,NACC2,GPSM1,NOTCH1,CCDC183,NDOR1,RNF208,EXD3,EHMT1,HLA-B
GO:MF	cytoskeletal protein binding	GO:0008092	false	5.494689375286031e-13	12.260056853997959	1008	2224	195	20196	CLSTN1,IPP,MAST2,SPATA6,AGBL4,HOOK1,PDE4B,KCNA2,S100A9,KIRREL1,NUF2,DNM3,TPR,CAMSAP2,RAB29,CENPF,USH2A,CCSAP,ACTN2,FMN2,KIF26B,CACNB2,NEBL,ABI1,ITGB1,CTNNA3,KCNMA1,DLG5,CCSER2,ABLIM1,C10ORF90,JAKMIP3,TUBGCP2,LSP1,TNNT3,MICAL2,PARVA,USH1C,CSRP3,DCDC1,MYO7A,PAK1,PICALM,TAGLN,PKNOX2,CACNA1C,KCNA5,EPS8,IRAG2,BICD1,DIP2B,NAV3,BICDL1,RFLNA,WASF3,MTUS2,KATNAL1,DCLK1,LCP1,KLHL1,FARP1,MYO16,ARHGEF7,TPPP2,CFL2,TOGARAM1,DAAM1,SYNE2,PLEKHG3,SPTB,DNAL1,CLMN,SYNE3,SETD3,EML1,EVL,KIF26A,INF2,ADSS1,TUBGCP5,FMN1,STARD9,TRPM7,TMOD2,MYO1E,ANXA2,TLN2,RAB11A,HOMER2,AGBL1,MAPK8IP3,MRTFB,MYH11,NDE1,MYH13,LASP1,BRCA1,PSTPIP2,DNM2,TOGARAM2,CLIP4,CDC42EP3,SLC8A1,EML4,PLEKHH2,PRKCE,SPTBN1,FAM161A,ANTXR1,CTNNA2,PTPN4,BIN1,MYO3B,TTN,MAP2,SPEG,KIF1A,FARP2,PARVG,CAV3,PPARG,DLEC1,SCN5A,MYRIP,TRAK1,CCDC66,PXK,MAGI1,LMOD3,TAGLN3,STXBP5L,CLSTN2,OPA1,DLG1,CRMP1,JAKMIP1,AFAP1,GC,UNC5C,ANK2,DCLK2,MAP9,PALLD,MYO10,RAI14,MAP1B,ENC1,IQGAP2,TBCA,EPB41L4A,KCNN2,TRIM36,GRIA1,PHACTR1,MYLIP,DCDC2,KIF6,DAAM2,CD2AP,WASF1,PHACTR2,UTRN,CCDC170,SYNE1,PRKN,PACRG,TTLL2,AFDN,FSCN1,SCIN,VPS41,COBL,EGFR,HIP1,PPP1R9A,WASL,CALD1,ACTR3C,FBXO25,ANK1,RP1,STAU2,STMN2,NCALD,ADCY8,SPATA6L,SAXO1,IFT74,FRMD3,AGTPBP1,TMOD1,CORO2A,PTPN3,GSN,TTLL11
GO:MF	metal ion transmembrane transporter activity	GO:0046873	true	1.913321472686623e-8	7.718212054497325	447	2224	97	20196	KCNAB2,MFSD2A,KCNQ4,SLC6A9,KCNA2,KCND3,ATP1B1,CACNA1S,KCNK2,SLC30A10,KCNK1,RYR2,SLC39A12,CACNB2,KCNMA1,GHITM,SLC25A28,CNNM2,KCNQ1,ABCC8,SLC6A5,GRIK4,SCN3B,SLC6A12,SLC6A13,CACNA2D4,CACNA1C,KCNA6,KCNA5,SCNN1A,GRIN2B,ITPR2,SLC38A1,SLC4A8,SCN8A,KCNMB4,ATP12A,TRPC4,NALCN,SLC10A2,NALF1,TMCO3,RASA3,KCNH5,SLC8A3,KCNK10,KCNK13,SLC24A4,NIPA1,TRPM1,CHRNA7,RYR3,TRPM7,ANXA2,GRIN2A,CACNG3,ATP2C2,ASIC2,KCNS3,SLC8A1,SLC4A5,SLC9A2,SLC5A7,KCNJ3,KCNE4,SLC13A3,KCNJ6,TRPM2,ITPR1,KCNH8,SCN5A,SCN10A,SLC6A20,SLC41A3,SEC61A1,SLC9A9,SLC6A18,HCN1,KCNN2,TRPC7,KCNIP1,SLC17A3,SLC17A2,SLC29A1,KCNQ5,OPRM1,PKD1L1,TUSC3,TRPA1,KCNB2,SLC30A8,KCNQ3,KCNK9,SLC24A2,TRPM3,TRPM6,KCNT1
GO:MF	transporter activity	GO:0005215	false	3.3514511187441237e-7	6.4747671104533095	1234	2224	205	20196	KCNAB2,MFSD2A,KCNQ4,SLC6A9,BSND,SLC35D1,LRRC8B,ABCA4,SLC44A3,SLC25A24,KCNA2,KCND3,SLC22A15,ATP1B1,CACNA1S,SLC26A9,KCNK2,SLC30A10,DISP1,KCNK1,RYR2,SLC39A12,CACNB2,SLC16A9,KCNMA1,GHITM,GRID1,SLC16A12,SLC25A28,SFXN3,CNNM2,KCNQ1,ABCC8,SLC6A5,SLC22A8,ANO1,SLCO2B1,GRIA4,HTR3A,SIDT2,GRIK4,GRAMD1B,SCN3B,SLC6A12,SLC6A13,CACNA2D4,CACNA1C,KCNA6,KCNA5,ANO2,SCNN1A,GRIN2B,SLCO1B3,SLCO1B3-SLCO1B7,SLCO1A2,ITPR2,SLC2A13,SLC38A1,SLC4A8,SCN8A,ATP5MC2,KCNMB4,OSBPL8,BLTP3B,ANO4,SVOP,ATP12A,ATP8A2,SLC7A1,TRPC4,SLC25A30,ABCC4,SLC15A1,NALCN,SLC10A2,NALF1,ATP11A,TMCO3,RASA3,SLC7A7,SLC7A8,SLC25A21,TOMM20L,KCNH5,SLC8A3,KCNK10,KCNK13,SLC24A4,SLC25A29,NIPA1,ATP10A,GABRB3,GABRA5,GABRG3,TRPM1,CHRNA7,RYR3,GJD2,DISP2,ATP8B4,TRPM7,ANXA2,TMEM266,CHRNB4,BCL2A1,IGF1R,CLCN7,GRIN2A,LOC400499,ABCC1,TMC7,CACNG3,ATP2C2,P2RX5,PITPNM3,ASIC2,LASP1,PCTP,SLC16A5,PIEZO2,BCL2,SLC7A10,KCNS3,SLC8A1,COX7A2L,SFXN5,SLC4A5,SLC9A2,SLC5A7,KCNJ3,SLC38A11,LRP2,CYBRD1,UNC80,KCNE4,SLC16A14,SLC13A3,KCNJ6,TRPM2,ITPR1,KCNH8,OSBPL10,SCN5A,SCN10A,ANO10,SLC6A20,UQCRC1,SLC49A4,SLC41A3,SEC61A1,SLCO2A1,SLC9A9,PLSCR4,HTR3D,ATP13A5,ATP13A4,CPLX1,OTOP1,SLC2A9,ATP8A1,GABRB1,GC,GRID2,BLTP1,SLC10A7,GLRA3,SLC6A18,ANKH,HCN1,SERINC5,KCNN2,SLC27A6,TRPC7,GRIA1,KCNIP1,SLC17A3,SLC17A2,ABCC10,SLC29A1,CLIC5,KCNQ5,SLC22A16,SLC35F1,OPRM1,SLC29A4,ABCB5,PLEKHA8,PKD1L1,CFTR,NDUFA5,ATP6V0E2,TUSC3,TRPA1,KCNB2,SLC7A13,SLC30A8,KCNQ3,KCNK9,GPIHBP1,SLC24A2,SLC25A51,TRPM3,TRPM6,MFSD14B,KCNT1
GO:MF	monoatomic ion channel activity	GO:0005216	false	0.0000012414049002283835	5.906086544645848	448	2224	92	20196	KCNAB2,KCNQ4,BSND,LRRC8B,KCNA2,KCND3,CACNA1S,SLC26A9,KCNK2,KCNK1,RYR2,CACNB2,KCNMA1,GRID1,KCNQ1,ABCC8,ANO1,GRIA4,HTR3A,GRIK4,SCN3B,CACNA2D4,CACNA1C,KCNA6,KCNA5,ANO2,SCNN1A,GRIN2B,ITPR2,SCN8A,KCNMB4,ANO4,TRPC4,NALCN,NALF1,RASA3,KCNH5,KCNK10,KCNK13,SLC24A4,GABRB3,GABRA5,GABRG3,TRPM1,CHRNA7,RYR3,TRPM7,ANXA2,CHRNB4,CLCN7,GRIN2A,TMC7,CACNG3,P2RX5,ASIC2,PIEZO2,KCNS3,KCNJ3,UNC80,KCNE4,KCNJ6,TRPM2,ITPR1,KCNH8,SCN5A,SCN10A,ANO10,SEC61A1,HTR3D,OTOP1,GABRB1,GRID2,GLRA3,HCN1,KCNN2,TRPC7,GRIA1,KCNIP1,SLC17A3,CLIC5,KCNQ5,OPRM1,PKD1L1,CFTR,TRPA1,KCNB2,KCNQ3,KCNK9,SLC24A2,TRPM3,TRPM6,KCNT1
GO:MF	actin binding	GO:0003779	false	0.0000012414049002283835	5.906086544645848	448	2224	92	20196	IPP,HOOK1,ACTN2,FMN2,CACNB2,NEBL,ITGB1,CTNNA3,KCNMA1,ABLIM1,LSP1,TNNT3,MICAL2,PARVA,CSRP3,MYO7A,TAGLN,PKNOX2,EPS8,WASF3,LCP1,KLHL1,MYO16,CFL2,DAAM1,SYNE2,PLEKHG3,SPTB,CLMN,SYNE3,SETD3,EVL,INF2,ADSS1,FMN1,TRPM7,TMOD2,MYO1E,TLN2,HOMER2,MRTFB,MYH11,MYH13,LASP1,PSTPIP2,PLEKHH2,PRKCE,SPTBN1,ANTXR1,CTNNA2,BIN1,MYO3B,TTN,SPEG,PARVG,MYRIP,PXK,LMOD3,TAGLN3,AFAP1,GC,PALLD,MYO10,RAI14,MAP1B,ENC1,IQGAP2,PHACTR1,DAAM2,CD2AP,WASF1,PHACTR2,UTRN,SYNE1,PRKN,PACRG,AFDN,FSCN1,SCIN,COBL,EGFR,HIP1,PPP1R9A,WASL,CALD1,ACTR3C,FBXO25,NCALD,ADCY8,TMOD1,CORO2A,GSN
GO:MF	monoatomic ion transmembrane transporter activity	GO:0015075	false	0.0000013247404221951611	5.877869211728958	771	2224	139	20196	KCNAB2,MFSD2A,KCNQ4,SLC6A9,BSND,LRRC8B,KCNA2,KCND3,ATP1B1,CACNA1S,SLC26A9,KCNK2,SLC30A10,KCNK1,RYR2,SLC39A12,CACNB2,KCNMA1,GHITM,GRID1,SLC25A28,SFXN3,CNNM2,KCNQ1,ABCC8,SLC6A5,ANO1,GRIA4,HTR3A,GRIK4,SCN3B,SLC6A12,SLC6A13,CACNA2D4,CACNA1C,KCNA6,KCNA5,ANO2,SCNN1A,GRIN2B,ITPR2,SLC2A13,SLC38A1,SLC4A8,SCN8A,ATP5MC2,KCNMB4,ANO4,ATP12A,TRPC4,SLC15A1,NALCN,SLC10A2,NALF1,TMCO3,RASA3,KCNH5,SLC8A3,KCNK10,KCNK13,SLC24A4,NIPA1,GABRB3,GABRA5,GABRG3,TRPM1,CHRNA7,RYR3,TRPM7,ANXA2,CHRNB4,CLCN7,GRIN2A,TMC7,CACNG3,ATP2C2,P2RX5,ASIC2,LASP1,PIEZO2,KCNS3,SLC8A1,COX7A2L,SFXN5,SLC4A5,SLC9A2,SLC5A7,KCNJ3,UNC80,KCNE4,SLC13A3,KCNJ6,TRPM2,ITPR1,KCNH8,SCN5A,SCN10A,ANO10,SLC6A20,UQCRC1,SLC41A3,SEC61A1,SLC9A9,HTR3D,ATP13A5,ATP13A4,OTOP1,SLC2A9,ATP8A1,GABRB1,GRID2,GLRA3,SLC6A18,HCN1,KCNN2,TRPC7,GRIA1,KCNIP1,SLC17A3,SLC17A2,SLC29A1,CLIC5,KCNQ5,OPRM1,SLC29A4,PKD1L1,CFTR,NDUFA5,ATP6V0E2,TUSC3,TRPA1,KCNB2,SLC30A8,KCNQ3,KCNK9,SLC24A2,TRPM3,TRPM6,KCNT1
GO:MF	transmembrane transporter activity	GO:0022857	false	0.0000021567440439633524	5.666201392630488	1134	2224	188	20196	KCNAB2,MFSD2A,KCNQ4,SLC6A9,BSND,SLC35D1,LRRC8B,ABCA4,SLC44A3,SLC25A24,KCNA2,KCND3,SLC22A15,ATP1B1,CACNA1S,SLC26A9,KCNK2,SLC30A10,DISP1,KCNK1,RYR2,SLC39A12,CACNB2,SLC16A9,KCNMA1,GHITM,GRID1,SLC16A12,SLC25A28,SFXN3,CNNM2,KCNQ1,ABCC8,SLC6A5,SLC22A8,ANO1,SLCO2B1,GRIA4,HTR3A,SIDT2,GRIK4,SCN3B,SLC6A12,SLC6A13,CACNA2D4,CACNA1C,KCNA6,KCNA5,ANO2,SCNN1A,GRIN2B,SLCO1B3,SLCO1B3-SLCO1B7,SLCO1A2,ITPR2,SLC2A13,SLC38A1,SLC4A8,SCN8A,ATP5MC2,KCNMB4,ANO4,SVOP,ATP12A,SLC7A1,TRPC4,SLC25A30,ABCC4,SLC15A1,NALCN,SLC10A2,NALF1,TMCO3,RASA3,SLC7A7,SLC7A8,SLC25A21,TOMM20L,KCNH5,SLC8A3,KCNK10,KCNK13,SLC24A4,SLC25A29,NIPA1,GABRB3,GABRA5,GABRG3,TRPM1,CHRNA7,RYR3,GJD2,DISP2,TRPM7,ANXA2,TMEM266,CHRNB4,BCL2A1,CLCN7,GRIN2A,ABCC1,TMC7,CACNG3,ATP2C2,P2RX5,ASIC2,LASP1,SLC16A5,PIEZO2,BCL2,SLC7A10,KCNS3,SLC8A1,COX7A2L,SFXN5,SLC4A5,SLC9A2,SLC5A7,KCNJ3,SLC38A11,CYBRD1,UNC80,KCNE4,SLC16A14,SLC13A3,KCNJ6,TRPM2,ITPR1,KCNH8,SCN5A,SCN10A,ANO10,SLC6A20,UQCRC1,SLC49A4,SLC41A3,SEC61A1,SLCO2A1,SLC9A9,HTR3D,ATP13A5,ATP13A4,CPLX1,OTOP1,SLC2A9,ATP8A1,GABRB1,GC,GRID2,SLC10A7,GLRA3,SLC6A18,ANKH,HCN1,SERINC5,KCNN2,SLC27A6,TRPC7,GRIA1,KCNIP1,SLC17A3,SLC17A2,ABCC10,SLC29A1,CLIC5,KCNQ5,SLC22A16,SLC35F1,OPRM1,SLC29A4,ABCB5,PKD1L1,CFTR,NDUFA5,ATP6V0E2,TUSC3,TRPA1,KCNB2,SLC7A13,SLC30A8,KCNQ3,KCNK9,SLC24A2,SLC25A51,TRPM3,TRPM6,MFSD14B,KCNT1
GO:MF	gated channel activity	GO:0022836	false	0.000002489130790173519	5.603952282998351	331	2224	73	20196	KCNAB2,KCNQ4,KCNA2,KCND3,CACNA1S,KCNK2,KCNK1,RYR2,CACNB2,KCNMA1,GRID1,KCNQ1,ABCC8,ANO1,GRIA4,HTR3A,GRIK4,CACNA2D4,CACNA1C,KCNA6,KCNA5,ANO2,SCNN1A,GRIN2B,ITPR2,SCN8A,KCNMB4,ANO4,NALF1,RASA3,KCNH5,KCNK10,KCNK13,GABRB3,GABRA5,GABRG3,CHRNA7,RYR3,TMEM266,CHRNB4,CLCN7,GRIN2A,TMC7,CACNG3,P2RX5,ASIC2,PIEZO2,KCNS3,KCNJ3,KCNE4,KCNJ6,TRPM2,ITPR1,KCNH8,SCN5A,SCN10A,ANO10,HTR3D,GABRB1,GRID2,GLRA3,HCN1,KCNN2,GRIA1,SLC17A3,KCNQ5,OPRM1,CFTR,TRPA1,KCNB2,KCNQ3,KCNK9,KCNT1
GO:MF	ion binding	GO:0043167	true	0.000004826144518839519	5.31639967728948	6153	2224	795	20196	PRKCZ,PLCH2,PRDM16,MEGF6,TP73,PIK3CD,CLSTN1,MFN2,RNF186,PLA2G5,PINK1,ECE1,ALPL,EPHB2,KDM1A,ZNF362,RNF220,ZSWIM5,MAST2,AGBL4,GLIS1,OMA1,PDE4B,ZRANB2,AK5,ADGRL4,DDAH1,KYAT3,ABCA4,SLC25A24,GSTM3,RAP1A,KCND3,HRNR,S100A9,ADAM15,TRIM46,RIT1,CCT3,LMX1A,ADCY10,NME7,SELP,SCYL3,DNM3,RC3H1,PAPPA2,ZNF648,HMCN1,NR5A2,CACNA1S,RNPEP,RAB29,HHAT,RPS6KC1,ESRRG,COQ8A,CDC42BPA,GALNT2,TSNAX,TSNAX-DISC1,ACTN2,RYR2,CHRM3,KIF26B,SMYD3,ZNF695,ADARB2,PITRM1,PFKP,AKR1C3,PFKFB3,PRKCQ,TAF3,CAMK1D,MCM10,PHYH,CUBN,ARL5B,MLLT10,ITGB1,ALOX5,PRKG1,PCDH15,RHOBTB1,HK1,ADAMTS14,CDH23,ADK,ZNF503,KCNMA1,ZCCHC24,PANK1,MYOF,PLCE1,ENTPD1,SLIT1,ENTPD7,CNNM2,ABLIM1,GRK5,CPXM2,CHST15,LHPP,ZRANB1,DHX32,EBF3,GLRX3,ADAM8,KCNQ1,RHOG,TRIM68,MMP26,TRIM3,DCHS1,ZNF215,STK33,SCUBE2,AMPD3,GALNT18,MICAL2,SPON1,NUCB2,ABCC8,CSRP3,NAV2,SLC6A5,NELL1,WT1,CAT,PAMR1,SYT13,CLP1,OVOL1,ANO1,NADSYN1,FOLR3,CLPB,ARAP1,FCHSD2,MYO7A,GDPD4,PAK1,GAB2,SYTL2,PICALM,ME3,RAB38,CTSC,NOX4,NAALAD2,FAT3,SESN3,MMP27,DYNC2H1,GUCY1A2,ALKBH8,ACAT1,DDX10,ANKK1,HTR3A,ZBTB16,SIK3,RNF214,USP2,TRIM29,SC5D,GRAMD1B,TIRAP,PRDM10,CACNA2D4,CACNA1C,PRMT8,CRACR2A,GALNT8,ZNF384,CLEC4C,CLEC4A,EIF2S3B,GRIN2B,PIK3C2G,PLEKHA5,AEBP2,PDE3A,KRAS,ITPR2,OVCH1,CAPRIN2,AK4P3,PDZRN4,YAF2,ZCRB1,PRICKLE1,ADAMTS20,NELL2,RND1,SCN8A,SOAT2,LRP1,ATP23,TRHDE,NAV3,SYT1,ACSS3,MGAT4C,NR2C1,AMDHD1,HSP90B1,TXNRD1,NUAK1,POLR3B,CRY1,ACACB,RPH3A,OAS3,DTX1,RASAL1,RNFT2,NOS1,KSR2,DHX37,RAN,GALNT9,CHFR,LATS2,ZDHHC20,MIPEP,ATP12A,RNF17,ATP8A2,FLT3,FLT1,KATNAL1,DCLK1,TRPC4,VWA8,DGKH,NUFIP1,CPB2,LCP1,TRIM13,PCDH17,PCDH9,KLF12,SCEL,RBM26,ABCC4,MBNL2,CLYBL,PCCA,MYO16,RAB20,ATP11A,RASA3,HECTD1,NUBPL,EGLN3,BAZ1A,TRIM9,GCH1,PRKCH,GPHN,PALS1,ARG2,ZFYVE26,RAD51B,GALNT16,SLC8A3,DPF3,RIOX1,ZNF410,SPTLC2,ALKBH1,ADCK1,NRXN3,EFCAB11,PSMC1,ITPK1,SERPINA5,BCL11B,CYP46A1,EML1,TDRD9,KIF26A,ADSS1,MKRN3,ATP10A,FAN1,OTUD7A,CHRNA7,RYR3,IVD,ITPKA,LTK,TYRO3,EHD4,PLA2G4E,STARD9,SQOR,GALK2,ATP8B4,HDC,TRPM7,CYP19A1,UNC13C,RNF111,MYO1E,ANXA2,RORA,CA12,RAB11A,MAP2K1,MAP2K5,ITGA11,GLCE,LOXL1,PML,PPCDC,UBE2Q2,FAH,ALPK3,PDE8A,AGBL1,NTRK3,ISG20,ST8SIA2,CHD2,MCTP2,NR2F2,IGF1R,ADAMTS17,POLR3K,CHTF18,CLCN7,NME3,ZNF598,RAB26,PGP,ZNF213,CREBBP,ADCY9,ABAT,LITAFD,GRIN2A,CIITA,SNN,CPPED1,PARN,MYH11,ABCC1,XYLT1,SMG1,ACSM1,ACSM3,DNAH3,PRKCB,ZNF423,RFWD3,ATP2C2,P2RX5,ITGAE,HASPIN,PITPNM3,MYH13,LASP1,PTGES3L-AARSD1,BRCA1,SP6,PCTP,DNAH17,TIMP2,WDR45B,FOXK2,RAB40B,CABYR,ZNF407,PTGR3,INSR,CD209,DNM2,SMARCA4,CLEC17A,ADGRE3,UBA2,WTIP,ZNF347,ZNF665,RSAD2,RNF144A,NT5C1B-RDH14,DTNB,ALK,QPCT,SLC8A1,PRKCE,MSH2,NRXN1,RTN4,MTIF2,VRK2,PUS10,ANTXR1,ZNF638,HK2,RMND5A,TRIM43,MGAT4A,NPAS2,SLC5A7,RANBP2,SH3RF3,ACOXL,ZC3H6,GLI2,GPR39,MGAT5,TMEM163,DARS1,LRP1B,ZEB2,GALNT13,LRP2,MYO3B,GAD1,CYBRD1,METAP1D,TTN,ZNF385B,ITGA4,PDE1A,ZNF804A,CDK15,BMPR2,CYP20A1,KLF7,ERBB4,XRCC5,RUFY4,SPEG,EPHA4,DNER,SP140L,SP100,UGT1A9,UGT1A7,UGT1A8,KIF1A,SEPTIN2,RTP5,PLCB4,CYP24A1,AURKA,CDH4,MYT1,LIPI,TRPM2,GNAZ,LIMK2,LARGE1,ZC3H7B,TRNT1,SUMF1,ITPR1,GRM7,RAD18,SYN2,PPARG,FBLN2,FGD5,NR2C2,GALNT15,PLCL2,ZNF385D,UBE2E2,THRB,RARB,NEK10,DYNC1LI1,MLH1,ACVR2B,XYLB,MYRIP,ENTPD3,UQCRC1,DNAH12,PDE12,PXK,CADPS,ADAMTS9,MAGI1,PLA1A,FBXO40,KALRN,RAB7A,ACAD9,CPNE4,TF,RYK,EPHB1,CLSTN2,GRK7,PLSCR4,ZIC1,ZIC4,TIPARP,GFM1,TRIM59-IFT80,PPM1L,BCHE,MECOM,TNIK,TNFSF10,PIK3CA,MCCC1,DGKG,LPP,TP63,ATP13A5,ATP13A4,OPA1,PAK2,PDE6B,SPON2,LYAR,STK32B,CPZ,SLIT2,PCDH7,ARAP2,ATP8A1,KDR,ADGRL3,CABS1,FRAS1,ANXA3,ANTXR2,MAPK10,MMRN1,ADH1B,ADH1C,PPP3CA,TBCK,ETNPPL,ARSJ,PRDM5,FAT4,RNF150,HHIP,DCLK2,TRIM2,FSTL5,MARCHF1,TLL1,SPOCK3,DDX60L,GALNTL6,GLRA3,ENPP6,ZFP42,TERT,LPCAT1,DNAH5,TRIO,MYO10,CDH18,CDH12,CDH6,DROSHA,NPR3,HCN1,ITGA1,ITGA2,ARL15,PDE4D,MCCC2,ARHGEF28,IQGAP2,ARSB,MSH3,VCAN,MCTP1,RFESD,ERAP1,FER,PJA2,CAMK4,MCC,TRIM36,PRDM6,ZNF608,FBN2,FSTL4,JADE2,TRPC7,SPOCK1,PCDHB1,PCDH1,PCDH12,RNF14,LARS1,STK32A,ITK,ADAM19,THG1L,EBF1,RNF145,TENM2,SLIT3,KCNIP1,RANBP17,SH3PXD2B,CLK4,ZNF354A,ZNF454,ADAMTS2,RNF130,CNOT6,MGAT1,GMDS,NQO2,FARS2,F13A1,MYLIP,CDKAL1,POLR1H,DXO,STK19,SKIC2,RING1,NUDT3,MAPK13,MAPK14,RAB44,ZFAND3,DNAH8,KIF6,DLK2,ABCC10,GCLC,EYS,SNAP91,RARS2,RNGTT,RRAGD,ASCC3,RTN4IP1,QRSL1,HS3ST5,DSE,ROS1,NUS1,SMPDL3A,ENPP1,SGK1,PLAGL1,UTRN,TAB2,MTHFD1L,PRKN,PDE10A,RPS6KA2,TTLL2,PHF10,FAM20C,PRKAR1B,RBAK,SCIN,DGKB,AGMO,ANKMY2,ABCB5,DNAH11,STK31,JAZF1,TAX1BP1,CHN2,PLEKHA8,PDE1C,AOAH,VPS41,CDK13,GLI3,TNS3,DDC,FIGNL1,EGFR,SEPTIN14,ZNF722,ZNF680,ZNF138,ZNF117,GALNT17,CALN1,TYW1B,HIP1,GNAI1,PCLO,ZNF804B,CDK14,CYP3A4,RELN,EFCAB10,CDHR3,PRKAR2B,FOXP2,CFTR,CADPS2,CALU,UBE2H,CPA2,CPA4,HIPK2,TBXAS1,TPK1,ZNF282,ACTR3C,AGAP3,IQCA1L,RHEB,PRKAG2,PRAG1,TNKS,FDFT1,LONRF1,CSGALNACT1,LPL,PIWIL2,ADAM7,ASH2L,ADAM9,CLVS1,ASPH,CYP7B1,CPA6,EYA1,HNF4G,CPQ,NCALD,RIMS2,ZFPM2,SLC30A8,EXT1,NSMCE2,TRIB1,ASAP1,ADCY8,OC90,PHF20L1,ZFAT,AGO2,ZNF696,DMRT1,SMARCA2,VLDLR,GLIS3,AK3,UHRF2,GLDC,KDM4C,BNC2,MOB3B,UBE2R2,UNC13B,PIP5K1B,TRPM6,PRUNE2,GNA14,GNAQ,RASEF,NTRK2,AGTPBP1,ROR2,IARS1,ZNF169,ERCC6L2,SVEP1,MUSK,BSPRY,COL27A1,ASTN2,GSN,TTLL11,RC3H2,PTGES2,HMCN2,GFI1B,VAV2,COL5A1,NOTCH1,NDOR1,RNF208,LOC122513141,EXD3,EHMT1,CYP21A2
GO:MF	monoatomic cation channel activity	GO:0005261	false	0.00001067315502979464	4.971707182310314	342	2224	73	20196	KCNAB2,KCNQ4,KCNA2,KCND3,CACNA1S,KCNK2,KCNK1,RYR2,CACNB2,KCNMA1,KCNQ1,ABCC8,ANO1,HTR3A,GRIK4,SCN3B,CACNA2D4,CACNA1C,KCNA6,KCNA5,SCNN1A,GRIN2B,ITPR2,SCN8A,KCNMB4,TRPC4,NALCN,NALF1,RASA3,KCNH5,KCNK10,KCNK13,SLC24A4,TRPM1,CHRNA7,RYR3,TRPM7,ANXA2,CHRNB4,GRIN2A,CACNG3,P2RX5,ASIC2,PIEZO2,KCNS3,KCNJ3,UNC80,KCNE4,KCNJ6,TRPM2,ITPR1,KCNH8,SCN5A,SCN10A,ANO10,SEC61A1,HTR3D,OTOP1,HCN1,KCNN2,TRPC7,KCNIP1,KCNQ5,OPRM1,PKD1L1,TRPA1,KCNB2,KCNQ3,KCNK9,SLC24A2,TRPM3,TRPM6,KCNT1
GO:MF	monoatomic cation transmembrane transporter activity	GO:0008324	false	0.000021024929295546413	4.6772654560107005	654	2224	118	20196	KCNAB2,MFSD2A,KCNQ4,SLC6A9,KCNA2,KCND3,ATP1B1,CACNA1S,KCNK2,SLC30A10,KCNK1,RYR2,SLC39A12,CACNB2,KCNMA1,GHITM,SLC25A28,CNNM2,KCNQ1,ABCC8,SLC6A5,ANO1,HTR3A,GRIK4,SCN3B,SLC6A12,SLC6A13,CACNA2D4,CACNA1C,KCNA6,KCNA5,SCNN1A,GRIN2B,ITPR2,SLC2A13,SLC38A1,SLC4A8,SCN8A,ATP5MC2,KCNMB4,ATP12A,TRPC4,SLC15A1,NALCN,SLC10A2,NALF1,TMCO3,RASA3,KCNH5,SLC8A3,KCNK10,KCNK13,SLC24A4,NIPA1,TRPM1,CHRNA7,RYR3,TRPM7,ANXA2,CHRNB4,GRIN2A,CACNG3,ATP2C2,P2RX5,ASIC2,PIEZO2,KCNS3,SLC8A1,COX7A2L,SLC4A5,SLC9A2,SLC5A7,KCNJ3,UNC80,KCNE4,SLC13A3,KCNJ6,TRPM2,ITPR1,KCNH8,SCN5A,SCN10A,ANO10,SLC6A20,UQCRC1,SLC41A3,SEC61A1,SLC9A9,HTR3D,ATP13A5,ATP13A4,OTOP1,SLC2A9,ATP8A1,SLC6A18,HCN1,KCNN2,TRPC7,KCNIP1,SLC17A3,SLC17A2,SLC29A1,KCNQ5,OPRM1,SLC29A4,PKD1L1,NDUFA5,ATP6V0E2,TUSC3,TRPA1,KCNB2,SLC30A8,KCNQ3,KCNK9,SLC24A2,TRPM3,TRPM6,KCNT1
GO:MF	inorganic molecular entity transmembrane transporter activity	GO:0015318	false	0.00002595139865992908	4.585839230728043	735	2224	129	20196	KCNAB2,MFSD2A,KCNQ4,SLC6A9,BSND,SLC25A24,KCNA2,KCND3,ATP1B1,CACNA1S,SLC26A9,KCNK2,SLC30A10,KCNK1,RYR2,SLC39A12,CACNB2,KCNMA1,GHITM,SLC25A28,CNNM2,KCNQ1,ABCC8,SLC6A5,SLC22A8,ANO1,GRIA4,GRIK4,SCN3B,SLC6A12,SLC6A13,CACNA2D4,CACNA1C,KCNA6,KCNA5,ANO2,SCNN1A,GRIN2B,ITPR2,SLC2A13,SLC38A1,SLC4A8,SCN8A,ATP5MC2,KCNMB4,ANO4,ATP12A,TRPC4,SLC25A30,ABCC4,SLC15A1,NALCN,SLC10A2,NALF1,TMCO3,RASA3,KCNH5,SLC8A3,KCNK10,KCNK13,SLC24A4,NIPA1,GABRB3,GABRA5,GABRG3,TRPM1,CHRNA7,RYR3,TRPM7,ANXA2,CLCN7,GRIN2A,ABCC1,CACNG3,ATP2C2,ASIC2,KCNS3,SLC8A1,COX7A2L,SLC4A5,SLC9A2,SLC5A7,KCNJ3,KCNE4,SLC13A3,KCNJ6,TRPM2,ITPR1,KCNH8,SCN5A,SCN10A,ANO10,SLC6A20,UQCRC1,SLC41A3,SEC61A1,SLC9A9,OTOP1,SLC2A9,GABRB1,GLRA3,SLC6A18,ANKH,HCN1,KCNN2,TRPC7,GRIA1,KCNIP1,SLC17A3,SLC17A2,ABCC10,SLC29A1,CLIC5,KCNQ5,OPRM1,PKD1L1,CFTR,NDUFA5,ATP6V0E2,TUSC3,TRPA1,KCNB2,SLC30A8,KCNQ3,KCNK9,SLC24A2,TRPM3,TRPM6,KCNT1
GO:MF	small molecule binding	GO:0036094	false	0.00002700870492928039	4.568496239787061	6357	2224	812	20196	PRKCZ,PLCH2,PRDM16,MEGF6,TP73,PIK3CD,CLSTN1,MFN2,RNF186,PLA2G5,PINK1,ECE1,ALPL,EPHB2,KDM1A,ZNF362,RNF220,ZSWIM5,MAST2,AGBL4,GLIS1,OMA1,PDE4B,ZRANB2,AK5,ADGRL4,DDAH1,KYAT3,ABCA4,SLC25A24,GSTM3,RAP1A,KCND3,HRNR,S100A9,ADAM15,TRIM46,RIT1,CCT3,LMX1A,ADCY10,NME7,SELP,SCYL3,DNM3,RC3H1,PAPPA2,ZNF648,HMCN1,NR5A2,CACNA1S,RNPEP,RAB29,HHAT,RPS6KC1,ESRRG,COQ8A,CDC42BPA,GALNT2,TSNAX,TSNAX-DISC1,ACTN2,RYR2,CHRM3,KIF26B,SMYD3,ZNF695,ADARB2,PITRM1,PFKP,AKR1C3,PFKFB3,PRKCQ,TAF3,CAMK1D,MCM10,PHYH,CUBN,ARL5B,MLLT10,ITGB1,ALOX5,PRKG1,PCDH15,RHOBTB1,HK1,ADAMTS14,CDH23,ADK,ZNF503,KCNMA1,ZCCHC24,PANK1,MYOF,PLCE1,ENTPD1,SLIT1,ENTPD7,CNNM2,ABLIM1,GRK5,CPXM2,CHST15,LHPP,ZRANB1,DHX32,EBF3,GLRX3,ADAM8,KCNQ1,RHOG,TRIM68,MMP26,TRIM3,DCHS1,ZNF215,STK33,SCUBE2,AMPD3,GALNT18,MICAL2,SPON1,NUCB2,ABCC8,CSRP3,NAV2,SLC6A5,NELL1,WT1,CAT,PAMR1,SYT13,CLP1,OVOL1,ANO1,NADSYN1,FOLR3,CLPB,ARAP1,FCHSD2,MYO7A,GDPD4,PAK1,GAB2,SYTL2,PICALM,ME3,RAB38,CTSC,NOX4,NAALAD2,FAT3,SESN3,MMP27,DYNC2H1,GUCY1A2,ALKBH8,ACAT1,DDX10,ANKK1,HTR3A,ZBTB16,SIK3,RNF214,USP2,TRIM29,SC5D,GRAMD1B,TIRAP,PRDM10,CACNA2D4,CACNA1C,PRMT8,CRACR2A,GALNT8,ZNF384,CLEC4C,CLEC4A,EIF2S3B,GRIN2B,PIK3C2G,PLEKHA5,AEBP2,PDE3A,KRAS,ITPR2,OVCH1,CAPRIN2,AK4P3,PDZRN4,YAF2,ZCRB1,PRICKLE1,ADAMTS20,NELL2,RND1,SCN8A,SOAT2,LRP1,ATP23,TRHDE,OSBPL8,NAV3,SYT1,ACSS3,MGAT4C,NR2C1,AMDHD1,HSP90B1,TXNRD1,NUAK1,POLR3B,CRY1,ACACB,RPH3A,OAS3,DTX1,RASAL1,RNFT2,NOS1,KSR2,DHX37,RAN,GALNT9,CHFR,LATS2,ZDHHC20,MIPEP,ATP12A,RNF17,ATP8A2,FLT3,FLT1,KATNAL1,DCLK1,TRPC4,VWA8,DGKH,NUFIP1,CPB2,LCP1,TRIM13,PCDH17,PCDH9,KLF12,SCEL,RBM26,ABCC4,MBNL2,CLYBL,PCCA,MYO16,RAB20,ATP11A,RASA3,HECTD1,NUBPL,EGLN3,BAZ1A,TRIM9,GCH1,PRKCH,GPHN,PALS1,ARG2,ZFYVE26,RAD51B,GALNT16,SLC8A3,DPF3,RIOX1,ZNF410,SPTLC2,ALKBH1,ADCK1,NRXN3,EFCAB11,PSMC1,ITPK1,SERPINA5,BCL11B,CYP46A1,EML1,TDRD9,KIF26A,ADSS1,MKRN3,ATP10A,FAN1,OTUD7A,CHRNA7,RYR3,IVD,ITPKA,LTK,TYRO3,EHD4,PLA2G4E,STARD9,SQOR,GALK2,ATP8B4,HDC,TRPM7,CYP19A1,UNC13C,ALDH1A2,RNF111,MYO1E,ANXA2,RORA,CA12,RAB11A,MAP2K1,MAP2K5,ITGA11,GLCE,LOXL1,PML,PPCDC,UBE2Q2,FAH,ALPK3,PDE8A,AGBL1,NTRK3,ISG20,RLBP1,ST8SIA2,CHD2,MCTP2,NR2F2,IGF1R,ADAMTS17,POLR3K,CHTF18,CLCN7,NME3,ZNF598,RAB26,PGP,ZNF213,CREBBP,ADCY9,ABAT,LITAFD,GRIN2A,CIITA,SNN,CPPED1,PARN,MYH11,ABCC1,XYLT1,SMG1,ACSM1,ACSM3,DNAH3,PRKCB,ZNF423,RFWD3,ATP2C2,P2RX5,ITGAE,HASPIN,PITPNM3,MYH13,LASP1,PTGES3L-AARSD1,BRCA1,SP6,PCTP,DNAH17,TIMP2,WDR45B,FOXK2,RAB40B,CABYR,OSBPL1A,ZNF407,PTGR3,INSR,CD209,DNM2,SMARCA4,CLEC17A,ADGRE3,UBA2,WTIP,ZNF347,ZNF665,RSAD2,RNF144A,NT5C1B-RDH14,DTNB,ALK,QPCT,SLC8A1,PRKCE,MSH2,NRXN1,RTN4,MTIF2,VRK2,PUS10,ANTXR1,CD207,ZNF638,HK2,RMND5A,TRIM43,MGAT4A,NPAS2,SLC5A7,RANBP2,SH3RF3,ACOXL,ZC3H6,GLI2,GPR39,MGAT5,TMEM163,DARS1,LRP1B,ZEB2,GALNT13,LRP2,MYO3B,GAD1,CYBRD1,METAP1D,OSBPL6,TTN,ZNF385B,ITGA4,PDE1A,ZNF804A,CDK15,BMPR2,CYP20A1,KLF7,ERBB4,XRCC5,RUFY4,SPEG,EPHA4,DNER,SP140L,SP100,UGT1A9,UGT1A7,UGT1A8,KIF1A,SEPTIN2,RTP5,PLCB4,CYP24A1,AURKA,CDH4,MYT1,LIPI,TRPM2,GNAZ,LIMK2,LARGE1,ZC3H7B,TRNT1,SUMF1,ITPR1,GRM7,RAD18,SYN2,PPARG,FBLN2,FGD5,NR2C2,GALNT15,PLCL2,ZNF385D,UBE2E2,THRB,RARB,NEK10,OSBPL10,GPD1L,DYNC1LI1,MLH1,ACVR2B,XYLB,MYRIP,ENTPD3,UQCRC1,DNAH12,PDE12,PXK,FHIT,CADPS,ADAMTS9,MAGI1,DHFR2,PLA1A,FBXO40,KALRN,RAB7A,ACAD9,CPNE4,TF,RYK,EPHB1,CLSTN2,GRK7,PLSCR4,ZIC1,ZIC4,TIPARP,GFM1,TRIM59-IFT80,PPM1L,BCHE,MECOM,TNIK,TNFSF10,PIK3CA,MCCC1,DGKG,LPP,TP63,ATP13A5,ATP13A4,OPA1,PAK2,PDE6B,SPON2,LYAR,STK32B,CPZ,SLIT2,PCDH7,ARAP2,ATP8A1,KDR,ADGRL3,CABS1,GC,FRAS1,ANXA3,ANTXR2,MAPK10,MMRN1,ADH1B,ADH1C,PPP3CA,TBCK,ETNPPL,ARSJ,PRDM5,FAT4,RNF150,HHIP,DCLK2,TRIM2,FSTL5,MARCHF1,TLL1,SPOCK3,DDX60L,GALNTL6,GLRA3,ENPP6,ZFP42,TERT,LPCAT1,DNAH5,TRIO,MYO10,CDH18,CDH12,CDH6,DROSHA,NPR3,NNT,HCN1,ITGA1,ITGA2,ARL15,PDE4D,MCCC2,ARHGEF28,IQGAP2,ARSB,MSH3,VCAN,MCTP1,RFESD,ERAP1,FER,PJA2,CAMK4,MCC,TRIM36,PRDM6,ZNF608,FBN2,SLC27A6,FSTL4,JADE2,TRPC7,SPOCK1,PCDHB1,PCDH1,PCDH12,RNF14,LARS1,STK32A,GPX3,ITK,ADAM19,THG1L,EBF1,RNF145,TENM2,SLIT3,KCNIP1,RANBP17,SH3PXD2B,CLK4,ZNF354A,ZNF454,ADAMTS2,RNF130,CNOT6,MGAT1,GMDS,NQO2,FARS2,F13A1,MYLIP,CDKAL1,POLR1H,DXO,STK19,SKIC2,RING1,NUDT3,MAPK13,MAPK14,RAB44,ZFAND3,DNAH8,KIF6,DLK2,ABCC10,GCLC,EYS,SNAP91,RARS2,RNGTT,RRAGD,ASCC3,RTN4IP1,QRSL1,HS3ST5,DSE,ROS1,NUS1,SMPDL3A,ENPP1,SGK1,PLAGL1,UTRN,TAB2,MTHFD1L,PRKN,PDE10A,RPS6KA2,TTLL2,PHF10,FAM20C,PRKAR1B,RBAK,SCIN,DGKB,AGMO,ANKMY2,ABCB5,DNAH11,STK31,OSBPL3,HIBADH,JAZF1,TAX1BP1,CHN2,PLEKHA8,PDE1C,AOAH,VPS41,CDK13,GLI3,TNS3,DDC,FIGNL1,EGFR,SEPTIN14,ZNF722,ZNF680,ZNF138,ZNF117,GALNT17,CALN1,TYW1B,HIP1,GNAI1,PCLO,ZNF804B,CDK14,CYP3A4,RELN,EFCAB10,CDHR3,PRKAR2B,FOXP2,CFTR,CADPS2,CALU,UBE2H,CPA2,CPA4,HIPK2,TBXAS1,TPK1,ZNF282,ACTR3C,AGAP3,IQCA1L,RHEB,PRKAG2,PRAG1,TNKS,FDFT1,LONRF1,CSGALNACT1,LPL,PIWIL2,ADAM7,ASH2L,ADAM9,CLVS1,ASPH,CYP7B1,CPA6,EYA1,HNF4G,CPQ,NCALD,RIMS2,ZFPM2,SLC30A8,EXT1,NSMCE2,TRIB1,ASAP1,ADCY8,OC90,PHF20L1,ZFAT,AGO2,ZNF696,DMRT1,SMARCA2,VLDLR,GLIS3,AK3,UHRF2,GLDC,KDM4C,BNC2,MOB3B,UBE2R2,UNC13B,ALDH1B1,PIP5K1B,TRPM6,PRUNE2,GNA14,GNAQ,RASEF,NTRK2,AGTPBP1,ROR2,IARS1,ZNF169,ERCC6L2,SVEP1,MUSK,BSPRY,COL27A1,ASTN2,GSN,TTLL11,RC3H2,PTGES2,HMCN2,GFI1B,VAV2,COL5A1,NOTCH1,NDOR1,RNF208,LOC122513141,EXD3,EHMT1,CYP21A2
GO:MF	channel activity	GO:0015267	false	0.00005199801278256373	4.284013253558626	510	2224	96	20196	KCNAB2,KCNQ4,BSND,LRRC8B,KCNA2,KCND3,CACNA1S,SLC26A9,KCNK2,KCNK1,RYR2,CACNB2,KCNMA1,GRID1,KCNQ1,ABCC8,ANO1,GRIA4,HTR3A,GRIK4,SCN3B,CACNA2D4,CACNA1C,KCNA6,KCNA5,ANO2,SCNN1A,GRIN2B,ITPR2,SCN8A,KCNMB4,ANO4,TRPC4,NALCN,NALF1,RASA3,KCNH5,KCNK10,KCNK13,SLC24A4,GABRB3,GABRA5,GABRG3,TRPM1,CHRNA7,RYR3,GJD2,TRPM7,ANXA2,TMEM266,CHRNB4,BCL2A1,CLCN7,GRIN2A,TMC7,CACNG3,P2RX5,ASIC2,PIEZO2,BCL2,KCNS3,KCNJ3,UNC80,KCNE4,KCNJ6,TRPM2,ITPR1,KCNH8,SCN5A,SCN10A,ANO10,SEC61A1,HTR3D,OTOP1,GABRB1,GRID2,GLRA3,HCN1,KCNN2,TRPC7,GRIA1,KCNIP1,SLC17A3,CLIC5,KCNQ5,OPRM1,PKD1L1,CFTR,TRPA1,KCNB2,KCNQ3,KCNK9,SLC24A2,TRPM3,TRPM6,KCNT1
GO:MF	passive transmembrane transporter activity	GO:0022803	false	0.00005724963326139603	4.242227291050296	511	2224	96	20196	KCNAB2,KCNQ4,BSND,LRRC8B,KCNA2,KCND3,CACNA1S,SLC26A9,KCNK2,KCNK1,RYR2,CACNB2,KCNMA1,GRID1,KCNQ1,ABCC8,ANO1,GRIA4,HTR3A,GRIK4,SCN3B,CACNA2D4,CACNA1C,KCNA6,KCNA5,ANO2,SCNN1A,GRIN2B,ITPR2,SCN8A,KCNMB4,ANO4,TRPC4,NALCN,NALF1,RASA3,KCNH5,KCNK10,KCNK13,SLC24A4,GABRB3,GABRA5,GABRG3,TRPM1,CHRNA7,RYR3,GJD2,TRPM7,ANXA2,TMEM266,CHRNB4,BCL2A1,CLCN7,GRIN2A,TMC7,CACNG3,P2RX5,ASIC2,PIEZO2,BCL2,KCNS3,KCNJ3,UNC80,KCNE4,KCNJ6,TRPM2,ITPR1,KCNH8,SCN5A,SCN10A,ANO10,SEC61A1,HTR3D,OTOP1,GABRB1,GRID2,GLRA3,HCN1,KCNN2,TRPC7,GRIA1,KCNIP1,SLC17A3,CLIC5,KCNQ5,OPRM1,PKD1L1,CFTR,TRPA1,KCNB2,KCNQ3,KCNK9,SLC24A2,TRPM3,TRPM6,KCNT1
GO:MF	anion binding	GO:0043168	false	0.00007037915097172389	4.1525559766386415	2445	2224	347	20196	PRKCZ,PIK3CD,MFN2,PINK1,EPHB2,KDM1A,MAST2,PDE4B,AK5,KYAT3,ABCA4,GSTM3,RAP1A,S100A9,RIT1,CCT3,ADCY10,NME7,SELP,SCYL3,DNM3,RAB29,HHAT,RPS6KC1,COQ8A,CDC42BPA,ACTN2,RYR2,KIF26B,PFKP,AKR1C3,PFKFB3,PRKCQ,CAMK1D,PHYH,ARL5B,PRKG1,RHOBTB1,HK1,ADK,PANK1,ENTPD1,CNNM2,GRK5,CHST15,DHX32,KCNQ1,RHOG,STK33,MICAL2,ABCC8,NAV2,CLP1,NADSYN1,FOLR3,CLPB,ARAP1,FCHSD2,MYO7A,PAK1,GAB2,SYTL2,PICALM,ME3,RAB38,CTSC,NOX4,SESN3,DYNC2H1,GUCY1A2,ACAT1,DDX10,ANKK1,SIK3,GRAMD1B,TIRAP,CRACR2A,EIF2S3B,GRIN2B,PIK3C2G,PLEKHA5,KRAS,ITPR2,AK4P3,RND1,SCN8A,SOAT2,NAV3,SYT1,ACSS3,HSP90B1,TXNRD1,NUAK1,CRY1,ACACB,RPH3A,OAS3,NOS1,KSR2,DHX37,RAN,LATS2,ATP12A,ATP8A2,FLT3,FLT1,KATNAL1,DCLK1,TRPC4,VWA8,DGKH,ABCC4,PCCA,MYO16,RAB20,ATP11A,NUBPL,EGLN3,GCH1,PRKCH,GPHN,PALS1,RAD51B,SPTLC2,ADCK1,PSMC1,ITPK1,SERPINA5,TDRD9,KIF26A,ADSS1,ATP10A,IVD,ITPKA,LTK,TYRO3,EHD4,PLA2G4E,STARD9,SQOR,GALK2,ATP8B4,HDC,TRPM7,MYO1E,ANXA2,RAB11A,MAP2K1,MAP2K5,PPCDC,UBE2Q2,ALPK3,NTRK3,ST8SIA2,CHD2,NR2F2,IGF1R,CHTF18,CLCN7,NME3,RAB26,ADCY9,ABAT,CIITA,MYH11,ABCC1,SMG1,ACSM1,ACSM3,DNAH3,PRKCB,ATP2C2,P2RX5,HASPIN,MYH13,PTGES3L-AARSD1,DNAH17,WDR45B,RAB40B,INSR,DNM2,SMARCA4,UBA2,ALK,PRKCE,MSH2,MTIF2,VRK2,HK2,ACOXL,DARS1,MYO3B,GAD1,TTN,CDK15,BMPR2,ERBB4,XRCC5,SPEG,EPHA4,UGT1A9,UGT1A7,UGT1A8,KIF1A,SEPTIN2,AURKA,TRPM2,GNAZ,LIMK2,TRNT1,ITPR1,GRM7,SYN2,PPARG,PLCL2,UBE2E2,NEK10,DYNC1LI1,MLH1,ACVR2B,XYLB,ENTPD3,DNAH12,PXK,MAGI1,KALRN,RAB7A,ACAD9,RYK,EPHB1,GRK7,GFM1,TNIK,PIK3CA,MCCC1,DGKG,ATP13A5,ATP13A4,OPA1,PAK2,STK32B,ARAP2,ATP8A1,KDR,MAPK10,TBCK,ETNPPL,DCLK2,DDX60L,GLRA3,DNAH5,TRIO,MYO10,NPR3,HCN1,ARL15,PDE4D,MCCC2,IQGAP2,MSH3,FER,CAMK4,TRPC7,LARS1,STK32A,ITK,THG1L,RANBP17,SH3PXD2B,CLK4,GMDS,NQO2,FARS2,STK19,SKIC2,MAPK13,MAPK14,RAB44,DNAH8,KIF6,ABCC10,GCLC,SNAP91,RARS2,RNGTT,RRAGD,ASCC3,QRSL1,HS3ST5,ROS1,ENPP1,SGK1,MTHFD1L,PDE10A,RPS6KA2,TTLL2,FAM20C,PRKAR1B,SCIN,DGKB,ABCB5,DNAH11,STK31,PLEKHA8,CDK13,DDC,FIGNL1,EGFR,SEPTIN14,TYW1B,HIP1,GNAI1,CDK14,PRKAR2B,CFTR,UBE2H,HIPK2,TPK1,ACTR3C,AGAP3,IQCA1L,RHEB,PRKAG2,PRAG1,CLVS1,TRIB1,ASAP1,ADCY8,SMARCA2,AK3,GLDC,UBE2R2,PIP5K1B,TRPM6,GNA14,GNAQ,RASEF,NTRK2,ROR2,IARS1,ERCC6L2,MUSK,ASTN2,GSN,TTLL11,PTGES2,NDOR1
GO:MF	carbohydrate derivative binding	GO:0097367	false	0.0002287953530440763	3.6405528005425185	2286	2224	324	20196	PRKCZ,PIK3CD,MFN2,PINK1,EPHB2,RSPO1,MAST2,PDE4B,ZRANB2,AK5,TGFBR3,ABCA4,RAP1A,RIT1,CCT3,ADCY10,NME7,SELP,SCYL3,DNM3,RAB29,HHAT,RPS6KC1,COQ8A,CDC42BPA,GREM2,KIF26B,PFKP,PFKFB3,PRKCQ,CAMK1D,ARL5B,PRKG1,RHOBTB1,HK1,ADK,PANK1,ENTPD1,SLIT1,HPSE2,CNNM2,GRK5,CHST15,DHX32,RHOG,STK33,LYVE1,PSMA1,ABCC8,NAV2,NELL1,CLP1,FGF4,NADSYN1,CLPB,MYO7A,PAK1,RAB38,DYNC2H1,GUCY1A2,DDX10,ANKK1,SIK3,LRTM2,CRACR2A,EIF2S3B,PIK3C2G,KRAS,AK4P3,NELL2,RND1,SCN8A,LRP1,NAV3,ACSS3,HSP90B1,NUAK1,POLR3B,ACACB,OAS3,NOS1,KSR2,SCARB1,DHX37,RAN,LATS2,ATP12A,ATP8A2,FLT3,FLT1,KATNAL1,HMGB1,DCLK1,VWA8,DGKH,ABCC4,PCCA,MYO16,RAB20,ATP11A,NUBPL,GCH1,PRKCH,GPHN,PALS1,RAD51B,ADCK1,PSMC1,ITPK1,SERPINA5,TDRD9,KIF26A,ADSS1,ATP10A,ITPKA,LTK,TYRO3,EHD4,STARD9,GALK2,FGF7,ATP8B4,TRPM7,MYO1E,RAB11A,MAP2K1,MAP2K5,PPCDC,UBE2Q2,CEMIP,ALPK3,NTRK3,ST8SIA2,CHD2,IGF1R,PCSK6,CHTF18,CLCN7,NME3,RAB26,ADCY9,CIITA,MYH11,ABCC1,SMG1,ACSM1,ACSM3,DNAH3,PRKCB,ATP2C2,RTN4RL1,P2RX5,HASPIN,MYH13,PTGES3L-AARSD1,DNAH17,RAB40B,INSR,DNM2,SMARCA4,UBA2,ALK,PRKCE,MSH2,MTIF2,VRK2,HK2,REG1B,DARS1,MYO3B,TTN,CDK15,BMPR2,ERBB4,FN1,XRCC5,SPEG,EPHA4,SERPINE2,KIF1A,SEPTIN2,RSPO4,BPI,AURKA,LIPI,TRPM2,GNAZ,LIMK2,TRNT1,SYN2,UBE2E2,NEK10,DYNC1LI1,GLB1,MLH1,ACVR2B,XYLB,ENTPD3,DNAH12,PXK,MAGI1,ABI3BP,KALRN,RAB7A,RYK,EPHB1,GRK7,GFM1,LXN,TNIK,PIK3CA,MCCC1,DGKG,FGF12,ATP13A5,ATP13A4,OPA1,PAK2,SPON2,STK32B,FGFBP1,SLIT2,ATP8A1,KDR,MAPK10,TBCK,COL25A1,DCLK2,TLR2,SPOCK3,DDX60L,SEMA5A,DNAH5,TRIO,MYO10,DROSHA,HCN1,ITGA2,ARL15,PDE4D,MCCC2,MSH3,VCAN,HAPLN1,FER,CAMK4,FGF1,LARS1,STK32A,ITK,THG1L,SLIT3,RANBP17,COL23A1,CLK4,FARS2,STK19,SKIC2,MAPK13,MAPK14,RAB44,DNAH8,KIF6,ABCC10,GCLC,RARS2,RNGTT,RRAGD,ASCC3,QRSL1,HS3ST5,ROS1,ENPP1,SGK1,MTHFD1L,PDE10A,RPS6KA2,TTLL2,FAM20C,PRKAR1B,DGKB,ABCB5,DNAH11,STK31,PLEKHA8,CDK13,FIGNL1,EGFR,SEPTIN14,TYW1B,GNAI1,CDK14,PRKAR2B,CFTR,UBE2H,HIPK2,TPK1,ACTR3C,AGAP3,IQCA1L,RHEB,PRKAG2,PRAG1,LPL,LY96,RSPO2,TRIB1,ADCY8,SMARCA2,AK3,UBE2R2,PIP5K1B,TRPM6,GNA14,GNAQ,RASEF,NTRK2,ROR2,IARS1,ERCC6L2,MUSK,TTLL11,COL5A1,NDOR1
GO:MF	inorganic cation transmembrane transporter activity	GO:0022890	false	0.00026903156916046527	3.5701967552847758	613	2224	108	20196	KCNAB2,MFSD2A,KCNQ4,SLC6A9,KCNA2,KCND3,ATP1B1,CACNA1S,KCNK2,SLC30A10,KCNK1,RYR2,SLC39A12,CACNB2,KCNMA1,GHITM,SLC25A28,CNNM2,KCNQ1,ABCC8,SLC6A5,GRIA4,GRIK4,SCN3B,SLC6A12,SLC6A13,CACNA2D4,CACNA1C,KCNA6,KCNA5,SCNN1A,GRIN2B,ITPR2,SLC2A13,SLC38A1,SLC4A8,SCN8A,ATP5MC2,KCNMB4,ATP12A,TRPC4,SLC15A1,NALCN,SLC10A2,NALF1,TMCO3,RASA3,KCNH5,SLC8A3,KCNK10,KCNK13,SLC24A4,NIPA1,TRPM1,CHRNA7,RYR3,TRPM7,ANXA2,GRIN2A,CACNG3,ATP2C2,ASIC2,KCNS3,SLC8A1,COX7A2L,SLC4A5,SLC9A2,SLC5A7,KCNJ3,KCNE4,SLC13A3,KCNJ6,TRPM2,ITPR1,KCNH8,SCN5A,SCN10A,SLC6A20,UQCRC1,SLC41A3,SEC61A1,SLC9A9,OTOP1,SLC2A9,SLC6A18,HCN1,KCNN2,TRPC7,GRIA1,KCNIP1,SLC17A3,SLC17A2,SLC29A1,KCNQ5,OPRM1,PKD1L1,NDUFA5,ATP6V0E2,TUSC3,TRPA1,KCNB2,SLC30A8,KCNQ3,KCNK9,SLC24A2,TRPM3,TRPM6,KCNT1
GO:MF	channel regulator activity	GO:0016247	true	0.0008350777631414471	3.078273080767016	149	2224	37	20196	PRKCZ,KCNAB2,BSND,PDE4B,KCNK2,PRKG1,FXYD6,FXYD6-FXYD2,SCN3B,KCNMB4,NOS1,VTI1B,NRXN3,CHRNA7,NEDD4,PRKCB,CACNG3,BCL2,KCNS3,NRXN1,VAMP8,ANKRD36C,DPP10,KCNE4,ITPR1,CAV3,GPD1L,FGF12,DLG1,PDE4D,KCNIP1,STX7,SGK1,TSPAN13,CFTR,DPP6,PTPN3
GO:MF	transporter regulator activity	GO:0141108	false	0.0009923631786676072	3.0033293584648697	150	2224	37	20196	PRKCZ,KCNAB2,BSND,PDE4B,KCNK2,PRKG1,FXYD6,FXYD6-FXYD2,SCN3B,KCNMB4,NOS1,VTI1B,NRXN3,CHRNA7,NEDD4,PRKCB,CACNG3,BCL2,KCNS3,NRXN1,VAMP8,ANKRD36C,DPP10,KCNE4,ITPR1,CAV3,GPD1L,FGF12,DLG1,PDE4D,KCNIP1,STX7,SGK1,TSPAN13,CFTR,DPP6,PTPN3
GO:MF	adenyl ribonucleotide binding	GO:0032559	false	0.0011437594565552876	2.9416653021820625	1543	2224	227	20196	PRKCZ,PIK3CD,PINK1,EPHB2,MAST2,PDE4B,AK5,ABCA4,CCT3,ADCY10,NME7,SCYL3,RPS6KC1,COQ8A,CDC42BPA,KIF26B,PFKP,PFKFB3,PRKCQ,CAMK1D,PRKG1,HK1,ADK,PANK1,ENTPD1,CNNM2,GRK5,CHST15,DHX32,STK33,ABCC8,NAV2,CLP1,NADSYN1,CLPB,MYO7A,PAK1,DYNC2H1,DDX10,ANKK1,SIK3,PIK3C2G,AK4P3,SCN8A,NAV3,ACSS3,HSP90B1,NUAK1,ACACB,OAS3,KSR2,DHX37,LATS2,ATP12A,ATP8A2,FLT3,FLT1,KATNAL1,DCLK1,VWA8,DGKH,ABCC4,PCCA,MYO16,ATP11A,NUBPL,PRKCH,GPHN,PALS1,RAD51B,ADCK1,PSMC1,ITPK1,TDRD9,KIF26A,ATP10A,ITPKA,LTK,TYRO3,EHD4,STARD9,GALK2,ATP8B4,TRPM7,MYO1E,MAP2K1,MAP2K5,UBE2Q2,ALPK3,NTRK3,CHD2,IGF1R,CHTF18,CLCN7,NME3,ADCY9,CIITA,MYH11,ABCC1,SMG1,ACSM1,ACSM3,DNAH3,PRKCB,ATP2C2,P2RX5,HASPIN,MYH13,PTGES3L-AARSD1,DNAH17,INSR,SMARCA4,UBA2,ALK,PRKCE,MSH2,VRK2,HK2,DARS1,MYO3B,TTN,CDK15,BMPR2,ERBB4,XRCC5,SPEG,EPHA4,KIF1A,AURKA,LIMK2,TRNT1,SYN2,UBE2E2,NEK10,DYNC1LI1,MLH1,ACVR2B,XYLB,ENTPD3,DNAH12,PXK,MAGI1,KALRN,RYK,EPHB1,GRK7,TNIK,PIK3CA,MCCC1,DGKG,ATP13A5,ATP13A4,PAK2,STK32B,ATP8A1,KDR,MAPK10,TBCK,DCLK2,DDX60L,DNAH5,TRIO,MYO10,HCN1,PDE4D,MCCC2,MSH3,FER,CAMK4,LARS1,STK32A,ITK,THG1L,CLK4,FARS2,STK19,SKIC2,MAPK13,MAPK14,DNAH8,KIF6,ABCC10,GCLC,RARS2,RNGTT,ASCC3,QRSL1,HS3ST5,ROS1,ENPP1,SGK1,MTHFD1L,PDE10A,RPS6KA2,TTLL2,FAM20C,PRKAR1B,DGKB,ABCB5,DNAH11,STK31,CDK13,FIGNL1,EGFR,CDK14,PRKAR2B,CFTR,UBE2H,HIPK2,TPK1,ACTR3C,IQCA1L,PRKAG2,PRAG1,TRIB1,ADCY8,SMARCA2,AK3,UBE2R2,PIP5K1B,TRPM6,NTRK2,ROR2,IARS1,ERCC6L2,MUSK,TTLL11
GO:MF	GTPase regulator activity	GO:0030695	true	0.0011519488169960087	2.938566816911086	495	2224	89	20196	RAP1GAP,RAP1A,ARHGEF11,RGS5,RABGAP1L,RGS8,DENND1B,SIPA1L2,RGS7,ARHGAP12,ARHGAP22,PLCE1,DOCK1,KNDC1,RIC8A,DENND2B,SBF2,NUCB2,ARAP1,ARHGAP42,IQSEC3,DENND5B,NCKAP1L,TBC1D15,RASAL1,TBC1D4,FARP1,ARHGEF7,MCF2L,RASA3,PLEKHG3,SIPA1L1,RGS6,DENND4A,RASGRF1,SIPA1L3,TBC1D8,RANBP2,ARHGAP15,DOCK10,NGEF,FARP2,RANGAP1,SRGAP3,IQSEC1,FGD5,TBC1D5,ALS2CL,ARHGEF3,DENND6A,STXBP5L,KALRN,SLIT2,ARAP2,TBC1D1,RASGEF1B,FAM13A,RAP1GDS1,TBCK,ARHGAP10,TRIO,ARHGEF28,IQGAP2,WDR41,RASGRF2,ARHGAP26,LARS1,THG1L,DOCK2,ADGRB3,ARHGAP18,PLEKHG1,RAPGEF5,CHN2,DOCK4,WASL,AGAP3,DLC1,PSD3,DOCK5,ASAP1,ARHGAP39,DOCK8,C9ORF72,GNAQ,RGS3,DENND1A,VAV2,GPSM1
GO:MF	nucleoside-triphosphatase regulator activity	GO:0060589	false	0.0011519488169960087	2.938566816911086	495	2224	89	20196	RAP1GAP,RAP1A,ARHGEF11,RGS5,RABGAP1L,RGS8,DENND1B,SIPA1L2,RGS7,ARHGAP12,ARHGAP22,PLCE1,DOCK1,KNDC1,RIC8A,DENND2B,SBF2,NUCB2,ARAP1,ARHGAP42,IQSEC3,DENND5B,NCKAP1L,TBC1D15,RASAL1,TBC1D4,FARP1,ARHGEF7,MCF2L,RASA3,PLEKHG3,SIPA1L1,RGS6,DENND4A,RASGRF1,SIPA1L3,TBC1D8,RANBP2,ARHGAP15,DOCK10,NGEF,FARP2,RANGAP1,SRGAP3,IQSEC1,FGD5,TBC1D5,ALS2CL,ARHGEF3,DENND6A,STXBP5L,KALRN,SLIT2,ARAP2,TBC1D1,RASGEF1B,FAM13A,RAP1GDS1,TBCK,ARHGAP10,TRIO,ARHGEF28,IQGAP2,WDR41,RASGRF2,ARHGAP26,LARS1,THG1L,DOCK2,ADGRB3,ARHGAP18,PLEKHG1,RAPGEF5,CHN2,DOCK4,WASL,AGAP3,DLC1,PSD3,DOCK5,ASAP1,ARHGAP39,DOCK8,C9ORF72,GNAQ,RGS3,DENND1A,VAV2,GPSM1
GO:MF	calcium ion transmembrane transporter activity	GO:0015085	false	0.0013743619053314126	2.861898891153726	146	2224	36	20196	CACNA1S,SLC30A10,RYR2,CACNB2,GHITM,CACNA2D4,CACNA1C,GRIN2B,ITPR2,SCN8A,TRPC4,NALF1,RASA3,SLC8A3,SLC24A4,TRPM1,CHRNA7,RYR3,TRPM7,ANXA2,GRIN2A,CACNG3,ATP2C2,SLC8A1,TRPM2,ITPR1,SCN5A,SCN10A,SEC61A1,TRPC7,OPRM1,PKD1L1,TRPA1,SLC24A2,TRPM3,TRPM6
GO:MF	adenyl nucleotide binding	GO:0030554	false	0.002121226545518481	2.6734129466581047	1636	2224	237	20196	PRKCZ,PIK3CD,PINK1,EPHB2,MAST2,PDE4B,AK5,ABCA4,CCT3,ADCY10,NME7,SCYL3,RPS6KC1,COQ8A,CDC42BPA,KIF26B,PFKP,PFKFB3,PRKCQ,CAMK1D,PRKG1,HK1,ADK,PANK1,ENTPD1,CNNM2,GRK5,CHST15,DHX32,STK33,ABCC8,NAV2,CAT,CLP1,NADSYN1,CLPB,MYO7A,PAK1,ME3,DYNC2H1,DDX10,ANKK1,SIK3,PIK3C2G,AK4P3,SCN8A,NAV3,ACSS3,HSP90B1,NUAK1,ACACB,OAS3,NOS1,KSR2,DHX37,LATS2,ATP12A,ATP8A2,FLT3,FLT1,KATNAL1,DCLK1,VWA8,DGKH,ABCC4,PCCA,MYO16,ATP11A,NUBPL,PRKCH,GPHN,PALS1,RAD51B,ADCK1,PSMC1,ITPK1,TDRD9,KIF26A,ATP10A,ITPKA,LTK,TYRO3,EHD4,STARD9,GALK2,ATP8B4,TRPM7,MYO1E,MAP2K1,MAP2K5,UBE2Q2,ALPK3,NTRK3,CHD2,IGF1R,CHTF18,CLCN7,NME3,ADCY9,CIITA,MYH11,ABCC1,SMG1,ACSM1,ACSM3,DNAH3,PRKCB,ATP2C2,P2RX5,HASPIN,MYH13,PTGES3L-AARSD1,DNAH17,INSR,SMARCA4,UBA2,ALK,PRKCE,MSH2,VRK2,HK2,DARS1,MYO3B,TTN,CDK15,BMPR2,ERBB4,XRCC5,SPEG,EPHA4,KIF1A,AURKA,LIMK2,TRNT1,SYN2,UBE2E2,NEK10,GPD1L,DYNC1LI1,MLH1,ACVR2B,XYLB,ENTPD3,DNAH12,PXK,MAGI1,DHFR2,KALRN,RYK,EPHB1,GRK7,TNIK,PIK3CA,MCCC1,DGKG,ATP13A5,ATP13A4,PAK2,STK32B,ATP8A1,KDR,MAPK10,TBCK,DCLK2,DDX60L,DNAH5,TRIO,MYO10,NNT,HCN1,PDE4D,MCCC2,MSH3,FER,CAMK4,LARS1,STK32A,ITK,THG1L,CLK4,GMDS,FARS2,STK19,SKIC2,MAPK13,MAPK14,DNAH8,KIF6,ABCC10,GCLC,RARS2,RNGTT,ASCC3,QRSL1,HS3ST5,ROS1,ENPP1,SGK1,MTHFD1L,PDE10A,RPS6KA2,TTLL2,FAM20C,PRKAR1B,DGKB,ABCB5,DNAH11,STK31,HIBADH,CDK13,FIGNL1,EGFR,CDK14,PRKAR2B,CFTR,UBE2H,HIPK2,TPK1,ACTR3C,IQCA1L,PRKAG2,PRAG1,TRIB1,ADCY8,SMARCA2,AK3,UBE2R2,ALDH1B1,PIP5K1B,TRPM6,NTRK2,ROR2,IARS1,ERCC6L2,MUSK,TTLL11,NDOR1
GO:MF	ion channel regulator activity	GO:0099106	false	0.00267002030240866	2.573485436316875	144	2224	35	20196	PRKCZ,KCNAB2,BSND,PDE4B,KCNK2,PRKG1,FXYD6,FXYD6-FXYD2,SCN3B,KCNMB4,NOS1,VTI1B,NRXN3,CHRNA7,NEDD4,PRKCB,KCNS3,NRXN1,VAMP8,ANKRD36C,DPP10,KCNE4,ITPR1,CAV3,GPD1L,FGF12,DLG1,PDE4D,KCNIP1,STX7,SGK1,TSPAN13,CFTR,DPP6,PTPN3
GO:MF	ribonucleotide binding	GO:0032553	false	0.0027704864859333296	2.557443963929956	1916	2224	271	20196	PRKCZ,PIK3CD,MFN2,PINK1,EPHB2,MAST2,PDE4B,AK5,ABCA4,RAP1A,RIT1,CCT3,ADCY10,NME7,SCYL3,DNM3,RAB29,HHAT,RPS6KC1,COQ8A,CDC42BPA,KIF26B,PFKP,PFKFB3,PRKCQ,CAMK1D,ARL5B,PRKG1,RHOBTB1,HK1,ADK,PANK1,ENTPD1,CNNM2,GRK5,CHST15,DHX32,RHOG,STK33,ABCC8,NAV2,CLP1,NADSYN1,CLPB,MYO7A,PAK1,RAB38,DYNC2H1,GUCY1A2,DDX10,ANKK1,SIK3,CRACR2A,EIF2S3B,PIK3C2G,KRAS,AK4P3,RND1,SCN8A,NAV3,ACSS3,HSP90B1,NUAK1,ACACB,OAS3,NOS1,KSR2,DHX37,RAN,LATS2,ATP12A,ATP8A2,FLT3,FLT1,KATNAL1,DCLK1,VWA8,DGKH,ABCC4,PCCA,MYO16,RAB20,ATP11A,NUBPL,GCH1,PRKCH,GPHN,PALS1,RAD51B,ADCK1,PSMC1,ITPK1,TDRD9,KIF26A,ADSS1,ATP10A,ITPKA,LTK,TYRO3,EHD4,STARD9,GALK2,ATP8B4,TRPM7,MYO1E,RAB11A,MAP2K1,MAP2K5,PPCDC,UBE2Q2,ALPK3,NTRK3,CHD2,IGF1R,CHTF18,CLCN7,NME3,RAB26,ADCY9,CIITA,MYH11,ABCC1,SMG1,ACSM1,ACSM3,DNAH3,PRKCB,ATP2C2,P2RX5,HASPIN,MYH13,PTGES3L-AARSD1,DNAH17,RAB40B,INSR,DNM2,SMARCA4,UBA2,ALK,PRKCE,MSH2,MTIF2,VRK2,HK2,DARS1,MYO3B,TTN,CDK15,BMPR2,ERBB4,XRCC5,SPEG,EPHA4,KIF1A,SEPTIN2,AURKA,GNAZ,LIMK2,TRNT1,SYN2,UBE2E2,NEK10,DYNC1LI1,MLH1,ACVR2B,XYLB,ENTPD3,DNAH12,PXK,MAGI1,KALRN,RAB7A,RYK,EPHB1,GRK7,GFM1,TNIK,PIK3CA,MCCC1,DGKG,ATP13A5,ATP13A4,OPA1,PAK2,STK32B,ATP8A1,KDR,MAPK10,TBCK,DCLK2,DDX60L,DNAH5,TRIO,MYO10,HCN1,ARL15,PDE4D,MCCC2,MSH3,FER,CAMK4,LARS1,STK32A,ITK,THG1L,RANBP17,CLK4,FARS2,STK19,SKIC2,MAPK13,MAPK14,RAB44,DNAH8,KIF6,ABCC10,GCLC,RARS2,RNGTT,RRAGD,ASCC3,QRSL1,HS3ST5,ROS1,ENPP1,SGK1,MTHFD1L,PDE10A,RPS6KA2,TTLL2,FAM20C,PRKAR1B,DGKB,ABCB5,DNAH11,STK31,CDK13,FIGNL1,EGFR,SEPTIN14,TYW1B,GNAI1,CDK14,PRKAR2B,CFTR,UBE2H,HIPK2,TPK1,ACTR3C,AGAP3,IQCA1L,RHEB,PRKAG2,PRAG1,TRIB1,ADCY8,SMARCA2,AK3,UBE2R2,PIP5K1B,TRPM6,GNA14,GNAQ,RASEF,NTRK2,ROR2,IARS1,ERCC6L2,MUSK,TTLL11,NDOR1
GO:MF	voltage-gated channel activity	GO:0022832	false	0.002801939825731849	2.552541195828698	187	2224	42	20196	KCNAB2,KCNQ4,KCNA2,KCND3,CACNA1S,KCNK2,KCNK1,CACNB2,KCNMA1,KCNQ1,ABCC8,ANO1,CACNA2D4,CACNA1C,KCNA6,KCNA5,GRIN2B,SCN8A,KCNMB4,KCNH5,KCNK10,KCNK13,TMEM266,CLCN7,GRIN2A,CACNG3,KCNS3,KCNJ3,KCNE4,KCNJ6,KCNH8,SCN5A,SCN10A,HCN1,KCNN2,SLC17A3,KCNQ5,OPRM1,KCNB2,KCNQ3,KCNK9,KCNT1
GO:MF	ATP binding	GO:0005524	false	0.0032844899963173947	2.4835320565396453	1502	2224	219	20196	PRKCZ,PIK3CD,PINK1,EPHB2,MAST2,AK5,ABCA4,CCT3,ADCY10,NME7,SCYL3,RPS6KC1,COQ8A,CDC42BPA,KIF26B,PFKP,PFKFB3,PRKCQ,CAMK1D,PRKG1,HK1,ADK,PANK1,ENTPD1,CNNM2,GRK5,DHX32,STK33,ABCC8,NAV2,CLP1,NADSYN1,CLPB,MYO7A,PAK1,DYNC2H1,DDX10,ANKK1,SIK3,PIK3C2G,AK4P3,SCN8A,NAV3,ACSS3,HSP90B1,NUAK1,ACACB,OAS3,KSR2,DHX37,LATS2,ATP12A,ATP8A2,FLT3,FLT1,KATNAL1,DCLK1,VWA8,DGKH,ABCC4,PCCA,MYO16,ATP11A,NUBPL,PRKCH,GPHN,PALS1,RAD51B,ADCK1,PSMC1,ITPK1,TDRD9,KIF26A,ATP10A,ITPKA,LTK,TYRO3,EHD4,STARD9,GALK2,ATP8B4,TRPM7,MYO1E,MAP2K1,MAP2K5,UBE2Q2,ALPK3,NTRK3,CHD2,IGF1R,CHTF18,CLCN7,NME3,ADCY9,CIITA,MYH11,ABCC1,SMG1,ACSM1,ACSM3,DNAH3,PRKCB,ATP2C2,P2RX5,HASPIN,MYH13,PTGES3L-AARSD1,DNAH17,INSR,SMARCA4,UBA2,ALK,PRKCE,MSH2,VRK2,HK2,DARS1,MYO3B,TTN,CDK15,BMPR2,ERBB4,XRCC5,SPEG,EPHA4,KIF1A,AURKA,LIMK2,TRNT1,SYN2,UBE2E2,NEK10,DYNC1LI1,MLH1,ACVR2B,XYLB,ENTPD3,DNAH12,PXK,MAGI1,KALRN,RYK,EPHB1,GRK7,TNIK,PIK3CA,MCCC1,DGKG,ATP13A5,ATP13A4,PAK2,STK32B,ATP8A1,KDR,MAPK10,TBCK,DCLK2,DDX60L,DNAH5,TRIO,MYO10,MCCC2,MSH3,FER,CAMK4,LARS1,STK32A,ITK,THG1L,CLK4,FARS2,STK19,SKIC2,MAPK13,MAPK14,DNAH8,KIF6,ABCC10,GCLC,RARS2,RNGTT,ASCC3,QRSL1,ROS1,ENPP1,SGK1,MTHFD1L,RPS6KA2,TTLL2,FAM20C,DGKB,ABCB5,DNAH11,STK31,CDK13,FIGNL1,EGFR,CDK14,CFTR,UBE2H,HIPK2,TPK1,ACTR3C,IQCA1L,PRKAG2,PRAG1,TRIB1,ADCY8,SMARCA2,AK3,UBE2R2,PIP5K1B,TRPM6,NTRK2,ROR2,IARS1,ERCC6L2,MUSK,TTLL11
GO:MF	cation binding	GO:0043169	false	0.003666390474653998	2.4357612840663956	4474	2224	575	20196	PRKCZ,PLCH2,PRDM16,MEGF6,TP73,CLSTN1,RNF186,PLA2G5,PINK1,ECE1,ALPL,ZNF362,RNF220,ZSWIM5,MAST2,AGBL4,GLIS1,OMA1,PDE4B,ZRANB2,ADGRL4,DDAH1,SLC25A24,KCND3,HRNR,S100A9,ADAM15,TRIM46,LMX1A,ADCY10,NME7,SELP,RC3H1,PAPPA2,ZNF648,HMCN1,NR5A2,CACNA1S,RNPEP,ESRRG,CDC42BPA,GALNT2,TSNAX,TSNAX-DISC1,ACTN2,RYR2,CHRM3,SMYD3,ZNF695,ADARB2,PITRM1,PFKP,PRKCQ,TAF3,MCM10,PHYH,CUBN,MLLT10,ITGB1,ALOX5,PCDH15,ADAMTS14,CDH23,ADK,ZNF503,KCNMA1,ZCCHC24,MYOF,PLCE1,SLIT1,ENTPD7,ABLIM1,CPXM2,LHPP,ZRANB1,EBF3,GLRX3,ADAM8,TRIM68,MMP26,TRIM3,DCHS1,ZNF215,SCUBE2,AMPD3,GALNT18,MICAL2,SPON1,NUCB2,CSRP3,SLC6A5,NELL1,WT1,CAT,PAMR1,SYT13,OVOL1,ANO1,ARAP1,GDPD4,ME3,NAALAD2,FAT3,SESN3,MMP27,ALKBH8,ACAT1,HTR3A,ZBTB16,SIK3,RNF214,USP2,TRIM29,SC5D,PRDM10,CACNA2D4,CACNA1C,PRMT8,CRACR2A,GALNT8,ZNF384,CLEC4C,CLEC4A,GRIN2B,AEBP2,PDE3A,ITPR2,OVCH1,CAPRIN2,PDZRN4,YAF2,ZCRB1,PRICKLE1,ADAMTS20,NELL2,SCN8A,LRP1,ATP23,TRHDE,SYT1,MGAT4C,NR2C1,AMDHD1,HSP90B1,NUAK1,POLR3B,ACACB,RPH3A,OAS3,DTX1,RASAL1,RNFT2,NOS1,KSR2,RAN,GALNT9,CHFR,LATS2,ZDHHC20,MIPEP,ATP12A,RNF17,ATP8A2,FLT1,DGKH,NUFIP1,CPB2,LCP1,TRIM13,PCDH17,PCDH9,KLF12,SCEL,RBM26,MBNL2,CLYBL,PCCA,ATP11A,RASA3,HECTD1,NUBPL,EGLN3,BAZ1A,TRIM9,GCH1,PRKCH,GPHN,ARG2,ZFYVE26,GALNT16,SLC8A3,DPF3,RIOX1,ZNF410,ALKBH1,NRXN3,EFCAB11,ITPK1,SERPINA5,BCL11B,CYP46A1,EML1,ADSS1,MKRN3,ATP10A,FAN1,OTUD7A,CHRNA7,RYR3,TYRO3,EHD4,PLA2G4E,ATP8B4,TRPM7,CYP19A1,UNC13C,RNF111,ANXA2,RORA,CA12,MAP2K5,ITGA11,GLCE,LOXL1,PML,FAH,PDE8A,AGBL1,NTRK3,ISG20,MCTP2,NR2F2,ADAMTS17,POLR3K,NME3,ZNF598,PGP,ZNF213,CREBBP,ADCY9,ABAT,LITAFD,GRIN2A,SNN,CPPED1,PARN,XYLT1,SMG1,ACSM1,ACSM3,PRKCB,ZNF423,RFWD3,ATP2C2,ITGAE,PITPNM3,LASP1,PTGES3L-AARSD1,BRCA1,SP6,PCTP,TIMP2,FOXK2,CABYR,ZNF407,PTGR3,CD209,CLEC17A,ADGRE3,UBA2,WTIP,ZNF347,ZNF665,RSAD2,RNF144A,NT5C1B-RDH14,DTNB,QPCT,SLC8A1,PRKCE,MSH2,NRXN1,RTN4,PUS10,ANTXR1,ZNF638,RMND5A,TRIM43,MGAT4A,NPAS2,SLC5A7,RANBP2,SH3RF3,ZC3H6,GLI2,GPR39,MGAT5,TMEM163,LRP1B,ZEB2,GALNT13,LRP2,CYBRD1,METAP1D,TTN,ZNF385B,ITGA4,PDE1A,ZNF804A,CDK15,BMPR2,CYP20A1,KLF7,RUFY4,DNER,SP140L,SP100,RTP5,PLCB4,CYP24A1,CDH4,MYT1,LIPI,TRPM2,GNAZ,LIMK2,LARGE1,ZC3H7B,TRNT1,SUMF1,ITPR1,GRM7,RAD18,PPARG,FBLN2,FGD5,NR2C2,GALNT15,ZNF385D,THRB,RARB,NEK10,ACVR2B,MYRIP,UQCRC1,PDE12,CADPS,ADAMTS9,PLA1A,FBXO40,KALRN,CPNE4,TF,CLSTN2,PLSCR4,ZIC1,ZIC4,TIPARP,TRIM59-IFT80,PPM1L,BCHE,MECOM,TNFSF10,MCCC1,DGKG,LPP,TP63,ATP13A5,ATP13A4,OPA1,PDE6B,SPON2,LYAR,STK32B,CPZ,SLIT2,PCDH7,ARAP2,ATP8A1,ADGRL3,CABS1,FRAS1,ANXA3,ANTXR2,MMRN1,ADH1B,ADH1C,PPP3CA,ARSJ,PRDM5,FAT4,RNF150,HHIP,TRIM2,FSTL5,MARCHF1,TLL1,SPOCK3,GALNTL6,GLRA3,ENPP6,ZFP42,TERT,LPCAT1,CDH18,CDH12,CDH6,DROSHA,ITGA1,ITGA2,PDE4D,ARHGEF28,ARSB,VCAN,MCTP1,RFESD,ERAP1,PJA2,MCC,TRIM36,PRDM6,ZNF608,FBN2,FSTL4,JADE2,SPOCK1,PCDHB1,PCDH1,PCDH12,RNF14,STK32A,ITK,ADAM19,THG1L,EBF1,RNF145,TENM2,SLIT3,KCNIP1,ZNF354A,ZNF454,ADAMTS2,RNF130,CNOT6,MGAT1,NQO2,F13A1,MYLIP,CDKAL1,POLR1H,DXO,RING1,NUDT3,RAB44,ZFAND3,DLK2,GCLC,EYS,RTN4IP1,DSE,NUS1,SMPDL3A,ENPP1,PLAGL1,UTRN,TAB2,PRKN,PDE10A,RPS6KA2,TTLL2,PHF10,FAM20C,RBAK,SCIN,DGKB,AGMO,ANKMY2,JAZF1,TAX1BP1,CHN2,PDE1C,AOAH,VPS41,GLI3,TNS3,FIGNL1,ZNF722,ZNF680,ZNF138,ZNF117,GALNT17,CALN1,TYW1B,GNAI1,PCLO,ZNF804B,CYP3A4,RELN,EFCAB10,CDHR3,FOXP2,CADPS2,CALU,CPA2,CPA4,TBXAS1,TPK1,ZNF282,AGAP3,RHEB,PRKAG2,TNKS,FDFT1,LONRF1,CSGALNACT1,LPL,PIWIL2,ADAM7,ASH2L,ADAM9,ASPH,CYP7B1,CPA6,EYA1,HNF4G,CPQ,NCALD,RIMS2,ZFPM2,SLC30A8,EXT1,NSMCE2,ASAP1,ADCY8,OC90,PHF20L1,ZFAT,AGO2,ZNF696,DMRT1,VLDLR,GLIS3,UHRF2,GLDC,KDM4C,BNC2,MOB3B,UNC13B,TRPM6,PRUNE2,GNA14,GNAQ,RASEF,NTRK2,AGTPBP1,ROR2,ZNF169,SVEP1,MUSK,BSPRY,COL27A1,ASTN2,GSN,TTLL11,RC3H2,HMCN2,GFI1B,VAV2,COL5A1,NOTCH1,RNF208,LOC122513141,EXD3,EHMT1,CYP21A2
GO:MF	metal ion binding	GO:0046872	false	0.004110350839263125	2.386121107308078	4375	2224	563	20196	PRKCZ,PLCH2,PRDM16,MEGF6,TP73,CLSTN1,RNF186,PLA2G5,PINK1,ECE1,ALPL,ZNF362,RNF220,ZSWIM5,MAST2,AGBL4,GLIS1,OMA1,PDE4B,ZRANB2,ADGRL4,DDAH1,SLC25A24,KCND3,HRNR,S100A9,ADAM15,TRIM46,LMX1A,ADCY10,NME7,SELP,RC3H1,PAPPA2,ZNF648,HMCN1,NR5A2,CACNA1S,RNPEP,ESRRG,CDC42BPA,GALNT2,TSNAX,TSNAX-DISC1,ACTN2,RYR2,SMYD3,ZNF695,ADARB2,PITRM1,PFKP,PRKCQ,TAF3,MCM10,PHYH,CUBN,MLLT10,ITGB1,ALOX5,PCDH15,ADAMTS14,CDH23,ADK,ZNF503,KCNMA1,ZCCHC24,MYOF,PLCE1,SLIT1,ENTPD7,ABLIM1,CPXM2,LHPP,ZRANB1,EBF3,GLRX3,ADAM8,TRIM68,MMP26,TRIM3,DCHS1,ZNF215,SCUBE2,AMPD3,GALNT18,MICAL2,SPON1,NUCB2,CSRP3,SLC6A5,NELL1,WT1,CAT,PAMR1,SYT13,OVOL1,ANO1,ARAP1,GDPD4,ME3,NAALAD2,FAT3,MMP27,ALKBH8,ACAT1,ZBTB16,SIK3,RNF214,USP2,TRIM29,SC5D,PRDM10,CACNA2D4,CACNA1C,CRACR2A,GALNT8,ZNF384,CLEC4C,CLEC4A,GRIN2B,AEBP2,PDE3A,ITPR2,OVCH1,CAPRIN2,PDZRN4,YAF2,ZCRB1,PRICKLE1,ADAMTS20,NELL2,SCN8A,LRP1,ATP23,TRHDE,SYT1,MGAT4C,NR2C1,AMDHD1,HSP90B1,NUAK1,POLR3B,ACACB,RPH3A,OAS3,DTX1,RASAL1,RNFT2,NOS1,KSR2,RAN,GALNT9,CHFR,LATS2,ZDHHC20,MIPEP,ATP12A,RNF17,ATP8A2,FLT1,DGKH,NUFIP1,CPB2,LCP1,TRIM13,PCDH17,PCDH9,KLF12,SCEL,RBM26,MBNL2,CLYBL,PCCA,ATP11A,RASA3,HECTD1,NUBPL,EGLN3,BAZ1A,TRIM9,GCH1,PRKCH,GPHN,ARG2,ZFYVE26,GALNT16,SLC8A3,DPF3,RIOX1,ZNF410,ALKBH1,NRXN3,EFCAB11,ITPK1,BCL11B,CYP46A1,EML1,ADSS1,MKRN3,ATP10A,FAN1,OTUD7A,RYR3,TYRO3,EHD4,PLA2G4E,ATP8B4,TRPM7,CYP19A1,UNC13C,RNF111,ANXA2,RORA,CA12,MAP2K5,ITGA11,GLCE,LOXL1,PML,FAH,PDE8A,AGBL1,NTRK3,ISG20,MCTP2,NR2F2,ADAMTS17,POLR3K,NME3,ZNF598,PGP,ZNF213,CREBBP,ADCY9,ABAT,LITAFD,GRIN2A,SNN,CPPED1,PARN,XYLT1,SMG1,ACSM1,ACSM3,PRKCB,ZNF423,RFWD3,ATP2C2,ITGAE,PITPNM3,LASP1,PTGES3L-AARSD1,BRCA1,SP6,TIMP2,FOXK2,CABYR,ZNF407,PTGR3,CD209,CLEC17A,ADGRE3,UBA2,WTIP,ZNF347,ZNF665,RSAD2,RNF144A,NT5C1B-RDH14,DTNB,QPCT,SLC8A1,PRKCE,MSH2,NRXN1,RTN4,PUS10,ANTXR1,ZNF638,RMND5A,TRIM43,MGAT4A,NPAS2,RANBP2,SH3RF3,ZC3H6,GLI2,GPR39,MGAT5,TMEM163,LRP1B,ZEB2,GALNT13,LRP2,CYBRD1,METAP1D,TTN,ZNF385B,ITGA4,PDE1A,ZNF804A,CDK15,BMPR2,CYP20A1,KLF7,RUFY4,DNER,SP140L,SP100,RTP5,PLCB4,CYP24A1,CDH4,MYT1,LIPI,TRPM2,GNAZ,LIMK2,LARGE1,ZC3H7B,TRNT1,SUMF1,ITPR1,GRM7,RAD18,PPARG,FBLN2,FGD5,NR2C2,GALNT15,ZNF385D,THRB,RARB,NEK10,ACVR2B,MYRIP,UQCRC1,PDE12,CADPS,ADAMTS9,PLA1A,FBXO40,KALRN,CPNE4,TF,CLSTN2,PLSCR4,ZIC1,ZIC4,TIPARP,TRIM59-IFT80,PPM1L,MECOM,TNFSF10,MCCC1,DGKG,LPP,TP63,ATP13A5,ATP13A4,OPA1,PDE6B,SPON2,LYAR,STK32B,CPZ,SLIT2,PCDH7,ARAP2,ATP8A1,ADGRL3,CABS1,FRAS1,ANXA3,ANTXR2,MMRN1,ADH1B,ADH1C,PPP3CA,ARSJ,PRDM5,FAT4,RNF150,HHIP,TRIM2,FSTL5,MARCHF1,TLL1,SPOCK3,GALNTL6,GLRA3,ENPP6,ZFP42,TERT,LPCAT1,CDH18,CDH12,CDH6,DROSHA,ITGA1,ITGA2,PDE4D,ARHGEF28,ARSB,VCAN,MCTP1,RFESD,ERAP1,PJA2,MCC,TRIM36,PRDM6,ZNF608,FBN2,FSTL4,JADE2,SPOCK1,PCDHB1,PCDH1,PCDH12,RNF14,STK32A,ITK,ADAM19,THG1L,EBF1,RNF145,TENM2,SLIT3,KCNIP1,ZNF354A,ZNF454,ADAMTS2,RNF130,CNOT6,MGAT1,NQO2,F13A1,MYLIP,CDKAL1,POLR1H,DXO,RING1,NUDT3,RAB44,ZFAND3,DLK2,GCLC,EYS,RTN4IP1,DSE,NUS1,SMPDL3A,ENPP1,PLAGL1,UTRN,TAB2,PRKN,PDE10A,RPS6KA2,TTLL2,PHF10,FAM20C,RBAK,SCIN,DGKB,AGMO,ANKMY2,JAZF1,TAX1BP1,CHN2,PDE1C,AOAH,VPS41,GLI3,TNS3,FIGNL1,ZNF722,ZNF680,ZNF138,ZNF117,GALNT17,CALN1,TYW1B,GNAI1,PCLO,ZNF804B,CYP3A4,RELN,EFCAB10,CDHR3,FOXP2,CADPS2,CALU,CPA2,CPA4,TBXAS1,ZNF282,AGAP3,RHEB,TNKS,FDFT1,LONRF1,CSGALNACT1,LPL,PIWIL2,ADAM7,ASH2L,ADAM9,ASPH,CYP7B1,CPA6,EYA1,HNF4G,CPQ,NCALD,RIMS2,ZFPM2,SLC30A8,EXT1,NSMCE2,ASAP1,ADCY8,OC90,PHF20L1,ZFAT,AGO2,ZNF696,DMRT1,VLDLR,GLIS3,UHRF2,KDM4C,BNC2,MOB3B,UNC13B,TRPM6,PRUNE2,GNA14,GNAQ,RASEF,NTRK2,AGTPBP1,ROR2,ZNF169,SVEP1,MUSK,BSPRY,COL27A1,ASTN2,GSN,TTLL11,RC3H2,HMCN2,GFI1B,VAV2,COL5A1,NOTCH1,RNF208,LOC122513141,EXD3,EHMT1,CYP21A2
GO:MF	voltage-gated monoatomic ion channel activity	GO:0005244	false	0.004438191750080548	2.352793938200696	184	2224	41	20196	KCNAB2,KCNQ4,KCNA2,KCND3,CACNA1S,KCNK2,KCNK1,CACNB2,KCNMA1,KCNQ1,ABCC8,ANO1,CACNA2D4,CACNA1C,KCNA6,KCNA5,GRIN2B,SCN8A,KCNMB4,KCNH5,KCNK10,KCNK13,CLCN7,GRIN2A,CACNG3,KCNS3,KCNJ3,KCNE4,KCNJ6,KCNH8,SCN5A,SCN10A,HCN1,KCNN2,SLC17A3,KCNQ5,OPRM1,KCNB2,KCNQ3,KCNK9,KCNT1
GO:MF	amyloid-beta binding	GO:0001540	true	0.0044949560745870054	2.3472745479035417	84	2224	24	20196	CLSTN1,EPHB2,FCGR2B,LDLRAD3,PICALM,GRIA4,GRIN2B,IAPP,LRP1,SCARB1,APBA2,CHRNA7,GRIN2A,INSR,EPHA4,CLSTN2,BCHE,NLGN1,COL25A1,TLR2,ITGA2,GRIA1,RAMP3,GSAP
GO:MF	calcium ion binding	GO:0005509	false	0.0049064275897917715	2.3092346061917857	726	2224	118	20196	PLCH2,MEGF6,CLSTN1,PLA2G5,ALPL,ADGRL4,SLC25A24,HRNR,S100A9,SELP,HMCN1,ACTN2,RYR2,CUBN,ITGB1,PCDH15,CDH23,MYOF,SLIT1,ADAM8,DCHS1,SCUBE2,NUCB2,NELL1,PAMR1,SYT13,FAT3,CRACR2A,CLEC4A,ITPR2,NELL2,LRP1,SYT1,HSP90B1,RPH3A,LCP1,PCDH17,PCDH9,GCH1,EFCAB11,EML1,RYR3,EHD4,PLA2G4E,UNC13C,ANXA2,GLCE,MCTP2,PITPNM3,CABYR,ADGRE3,SLC8A1,NRXN1,LRP1B,LRP2,TTN,DNER,PLCB4,CDH4,TRPM2,ITPR1,GRM7,FBLN2,CLSTN2,PLSCR4,DGKG,SLIT2,PCDH7,ADGRL3,CABS1,ANXA3,MMRN1,PPP3CA,FAT4,FSTL5,TLL1,SPOCK3,LPCAT1,CDH18,CDH12,CDH6,VCAN,MCTP1,MCC,FBN2,FSTL4,SPOCK1,PCDHB1,PCDH1,PCDH12,TENM2,SLIT3,KCNIP1,RAB44,DLK2,EYS,ENPP1,FAM20C,SCIN,DGKB,AOAH,CALN1,PCLO,EFCAB10,CDHR3,CALU,LPL,ASPH,NCALD,OC90,VLDLR,UNC13B,RASEF,SVEP1,ASTN2,GSN,HMCN2,NOTCH1
GO:MF	purine ribonucleotide binding	GO:0032555	false	0.005187747998627027	2.285021128475358	1899	2224	267	20196	PRKCZ,PIK3CD,MFN2,PINK1,EPHB2,MAST2,PDE4B,AK5,ABCA4,RAP1A,RIT1,CCT3,ADCY10,NME7,SCYL3,DNM3,RAB29,HHAT,RPS6KC1,COQ8A,CDC42BPA,KIF26B,PFKP,PFKFB3,PRKCQ,CAMK1D,ARL5B,PRKG1,RHOBTB1,HK1,ADK,PANK1,ENTPD1,CNNM2,GRK5,CHST15,DHX32,RHOG,STK33,ABCC8,NAV2,CLP1,NADSYN1,CLPB,MYO7A,PAK1,RAB38,DYNC2H1,GUCY1A2,DDX10,ANKK1,SIK3,CRACR2A,EIF2S3B,PIK3C2G,KRAS,AK4P3,RND1,SCN8A,NAV3,ACSS3,HSP90B1,NUAK1,ACACB,OAS3,KSR2,DHX37,RAN,LATS2,ATP12A,ATP8A2,FLT3,FLT1,KATNAL1,DCLK1,VWA8,DGKH,ABCC4,PCCA,MYO16,RAB20,ATP11A,NUBPL,GCH1,PRKCH,GPHN,PALS1,RAD51B,ADCK1,PSMC1,ITPK1,TDRD9,KIF26A,ADSS1,ATP10A,ITPKA,LTK,TYRO3,EHD4,STARD9,GALK2,ATP8B4,TRPM7,MYO1E,RAB11A,MAP2K1,MAP2K5,UBE2Q2,ALPK3,NTRK3,CHD2,IGF1R,CHTF18,CLCN7,NME3,RAB26,ADCY9,CIITA,MYH11,ABCC1,SMG1,ACSM1,ACSM3,DNAH3,PRKCB,ATP2C2,P2RX5,HASPIN,MYH13,PTGES3L-AARSD1,DNAH17,RAB40B,INSR,DNM2,SMARCA4,UBA2,ALK,PRKCE,MSH2,MTIF2,VRK2,HK2,DARS1,MYO3B,TTN,CDK15,BMPR2,ERBB4,XRCC5,SPEG,EPHA4,KIF1A,SEPTIN2,AURKA,GNAZ,LIMK2,TRNT1,SYN2,UBE2E2,NEK10,DYNC1LI1,MLH1,ACVR2B,XYLB,ENTPD3,DNAH12,PXK,MAGI1,KALRN,RAB7A,RYK,EPHB1,GRK7,GFM1,TNIK,PIK3CA,MCCC1,DGKG,ATP13A5,ATP13A4,OPA1,PAK2,STK32B,ATP8A1,KDR,MAPK10,TBCK,DCLK2,DDX60L,DNAH5,TRIO,MYO10,HCN1,ARL15,PDE4D,MCCC2,MSH3,FER,CAMK4,LARS1,STK32A,ITK,THG1L,RANBP17,CLK4,FARS2,STK19,SKIC2,MAPK13,MAPK14,RAB44,DNAH8,KIF6,ABCC10,GCLC,RARS2,RNGTT,RRAGD,ASCC3,QRSL1,HS3ST5,ROS1,ENPP1,SGK1,MTHFD1L,PDE10A,RPS6KA2,TTLL2,FAM20C,PRKAR1B,DGKB,ABCB5,DNAH11,STK31,CDK13,FIGNL1,EGFR,SEPTIN14,GNAI1,CDK14,PRKAR2B,CFTR,UBE2H,HIPK2,TPK1,ACTR3C,AGAP3,IQCA1L,RHEB,PRKAG2,PRAG1,TRIB1,ADCY8,SMARCA2,AK3,UBE2R2,PIP5K1B,TRPM6,GNA14,GNAQ,RASEF,NTRK2,ROR2,IARS1,ERCC6L2,MUSK,TTLL11
GO:MF	catalytic activity	GO:0003824	true	0.006116046441903801	2.2135292254529855	5751	2224	720	20196	GNB1,PRKCZ,PLCH2,PRDM16,KCNAB2,PIK3CD,MFN2,RNF186,PLA2G5,PINK1,ECE1,ALPL,RAP1GAP,USP48,EPHB2,KDM1A,TENT5B,RHBDL2,RNF220,MAST2,AGBL4,OMA1,FGGY,PDE4B,ST6GALNAC3,ST6GALNAC5,AK5,DNASE2B,DDAH1,KYAT3,TGFBR3,ABCA4,GSTM3,GSTM5,RAP1A,CD101,ADAM15,RIT1,CCT3,RGS5,ADCY10,NME7,SCYL3,DNM3,RC3H1,PAPPA2,RGS8,RGS21,RNPEP,RAB29,HHAT,DTL,RPS6KC1,LYPLAL1,DUSP10,COQ8A,CDC42BPA,GALNT2,TSNAX,TARBP1,CHRM3,RGS7,PLD5,SMYD3,ADARB2,PITRM1,PFKP,AKR1E2,AKR1C3,PFKFB3,PRKCQ,CAMK1D,PHYH,ST8SIA6,ARL5B,NSUN6,ALOX5,PRKG1,RHOBTB1,HK1,ADAMTS14,ADK,DUSP29,LIPN,LIPA,PANK1,PLCE1,ENTPD1,HPSE2,ENTPD7,BTRC,GRK5,INPP5F,PLPP4,ATE1,CPXM2,CHST15,LHPP,ZRANB1,DHX32,C10ORF90,PTPRE,INPP5A,ADAM8,RHOG,TRIM68,MMP26,TRIM3,OVCH2,STK33,AMPD3,GALNT18,MICAL2,ABCC8,NAV2,CAT,PAMR1,CLP1,TRPT1,NADSYN1,CLPB,GDPD4,PAK1,USP35,DLG2,ME3,PRSS23,RAB38,CTSC,NOX4,NAALAD2,SESN3,MMP27,DYNC2H1,GUCY1A2,ALKBH8,ACAT1,DDX10,ANKK1,TMPRSS5,USP28,SIK3,PCSK7,RNF214,TMPRSS13,USP2,SC5D,UBASH3B,PRDM10,B4GALNT3,DCP1B,PRMT8,CRACR2A,GALNT8,EIF2S3B,DERA,PIK3C2G,PDE3A,GYS2,ST8SIA1,KRAS,KLHL42,FAR2,TMTC1,OVCH1,ETFBKMT,AK4P3,ADAMTS20,PUS7L,RND1,SOAT2,ATP23,USP15,PPM1H,DPY19L2,PTPRB,TRHDE,NAV3,OTOGL,ACSS3,MGAT4C,HAL,AMDHD1,HSP90B1,TXNRD1,CHST11,ALDH1L2,NUAK1,POLR3B,CRY1,ACACB,HECTD4,OAS3,DTX1,RNFT2,NOS1,KSR2,OASL,DHX37,GLT1D1,RAN,GALNT9,CHFR,LATS2,ZDHHC20,MIPEP,ATP12A,ATP8A2,POLR1D,FLT3,FLT1,KATNAL1,HMGB1,DCLK1,VWA8,DGKH,ENOX1,CPB2,TRIM13,ABCC4,HS6ST3,CLYBL,PCCA,METTL21C,RAB20,ATP11A,RNASE11,RNASE1,NYNRIN,HECTD1,EGLN3,TRIM9,GCH1,TMEM260,PRKCH,FUT8,GPHN,ARG2,RDH12,RAD51B,GALNT16,RGS6,RIOX1,HEATR4,ACOT1,SPTLC2,ALKBH1,ADCK1,PSMC1,ITPK1,SETD3,CYP46A1,TDRD9,ADSS1,MKRN3,ATP10A,FAN1,OTUD7A,IVD,ITPKA,LTK,TYRO3,PLA2G4E,GANC,GATM,SQOR,GALK2,ATP8B4,HDC,USP8,USP50,TRPM7,CYP19A1,NEDD4,ALDH1A2,RNF111,MYO1E,CA12,RAB11A,MAP2K1,MAP2K5,GLCE,THSD4,LOXL1,PML,RPP25,PPCDC,UBE2Q2,FAH,ABHD17C,CEMIP,ALPK3,PDE8A,AGBL1,NTRK3,ISG20,ST8SIA2,CHD2,IGF1R,PGPEP1L,ADAMTS17,PCSK6,RHBDF1,POLR3K,CHTF18,NME3,EME2,MEIOB,ZNF598,RAB26,PGP,ECI1,PRSS41,CREBBP,ADCY9,NAGPA,ALG1,ABAT,CIITA,CPPED1,ERCC4,PARN,ABCC1,XYLT1,SMG1,ACSM1,ACSM3,DNAH3,HS3ST2,PRKCB,HS3ST4,RFWD3,ATP2C2,HASPIN,PITPNM3,LYZL6,PTGES3L-AARSD1,BRCA1,SPPL2C,RAB40B,PTGR3,INSR,DNM2,SMARCA4,UBA2,RSAD2,RNF144A,LPIN1,RDH14,NT5C1B-RDH14,ALK,LCLAT1,SRD5A2,FAM98A,CRIM1,SULT6B1,QPCT,COX7A2L,PRKCE,MSH2,MTIF2,VRK2,PUS10,MDH1,HK2,ST3GAL5,RMND5A,TRIM43,MGAT4A,LIPT1,RANBP2,SH3RF3,ACOXL,DPP10,PTPN4,UGGT1,HS6ST1,MGAT5,DARS1,GALNT13,UPP2,B3GALT1,CERS6,MYO3B,GAD1,CYBRD1,METAP1D,TTN,PDE1A,CASP8,CDK15,BMPR2,CYP20A1,METTL21A,ERBB4,ATIC,XRCC5,SPEG,EPHA4,RHBDD1,UGT1A10,UGT1A9,UGT1A7,UGT1A8,KIF1A,SEPTIN2,PLCB4,MACROD2,CYP24A1,AURKA,LIPI,TMPRSS15,GNAZ,LIMK2,LARGE1,TRNT1,SUMF1,RAD18,ATG7,TAMM41,CAPN7,GALNT15,PLCL2,UBE2E2,NEK10,GPD1L,GLB1,MLH1,ACVR2B,XYLB,ENTPD3,UQCRC1,DNAH12,PDE12,PXK,FHIT,PTPRG,ADAMTS9,NSUN3,DHFR2,PLCXD2,PLA1A,FBXO40,KALRN,UMPS,MGLL,RAB7A,ACAD9,MBD4,RYK,EPHB1,GRK7,TIPARP,GFM1,PPM1L,BCHE,MECOM,TNIK,PIK3CA,MCCC1,SENP2,DGKG,MB21D2,ATP13A5,ATP13A4,OPA1,PAK2,DLG1,PDE6B,STK32B,CRMP1,CPZ,KLB,ATP8A1,KDR,TMPRSS11E,NAAA,MAPK10,PTPN13,HSD17B11,HERC6,ADH1B,ADH1C,PPP3CA,TBCK,ETNPPL,ARSJ,PRDM5,SETD7,RNF150,INPP4B,PRMT9,DCLK2,TRIM2,TLR2,MARCHF1,TLL1,DDX60L,GALNTL6,ENPP6,TERT,LPCAT1,DNAH5,TRIO,DROSHA,UGT3A1,PLCXD3,OXCT1,NNT,PARP8,ARL15,PDE4D,ERCC8,MCCC2,ARSB,DMGDH,MSH3,ERAP1,FER,PJA2,CAMK4,TRIM36,PRDM6,SLC27A6,JADE2,PCBD2,CDC25C,RNF14,LARS1,STK32A,GPX3,ITK,ADAM19,THG1L,RNF145,CLK4,ADAMTS2,RNF130,CNOT6,MGAT1,GMDS,NQO2,RPP40,FARS2,F13A1,ADTRP,JARID2,MYLIP,CDKAL1,POLR1H,PPP1R11,DXO,STK19,SKIC2,RING1,NUDT3,RPS10-NUDT3,MAPK13,MAPK14,RAB44,CMTR1,DNAH8,KIF6,ABCC10,POLR1C,GCLC,BCKDHB,RARS2,RNGTT,RRAGD,ASCC3,RTN4IP1,QRSL1,PDSS2,METTL24,HS3ST5,DSE,ROS1,NUS1,SMPDL3A,ENPP1,SGK1,ADGRG6,AIG1,UST,MTHFD1L,IPCEF1,PRKN,PDE10A,RPS6KA2,TTLL2,PHF10,FAM20C,USP42,DGKB,AGMO,CRPPA,ABCB5,DNAH11,STK31,HIBADH,CPVL,PDE1C,EEPD1,AOAH,CDK13,SUGCT,HECW1,TNS3,CDC14C,DDC,FIGNL1,EGFR,SEPTIN14,GALNT17,TYW1B,ABHD11,MAGI2,GNAI1,CDK14,GNGT1,CYP3A4,RELN,PUS7,CFTR,PTPRZ1,AASS,NDUFA5,AHCYL2,UBE2H,CPA2,CPA4,HIPK2,TBXAS1,MGAM,MGAM2,TPK1,AGAP3,IQCA1L,RHEB,PRKAG2,DPP6,UBE3C,PTPRN2,FBXO25,PRAG1,TNKS,MSRA,FDFT1,LONRF1,TRMT9B,MTMR7,CSGALNACT1,LPL,PIWIL2,ADAM7,ADAM9,ADAM32,ASPH,CYP7B1,CPA6,EYA1,CPQ,RIDA,POP1,OXR1,EXT1,HAS2,NSMCE2,TRIB1,ADCY8,OC90,AGO2,SMARCA2,PLPP6,AK3,RCL1,UHRF2,GLDC,KDM4C,PTPRD,ADAMTSL1,HACD4,UBE2R2,ALDH1B1,PIP5K1B,TRPM6,PCSK5,PRUNE2,GCNT1,GNA14,GNAQ,RASEF,NTRK2,AGTPBP1,ROR2,IARS1,PTPDC1,ERCC6L2,HSD17B3,ALG2,BAAT,PTPN3,MUSK,GNG10,SHOC1,UGCG,BSPRY,RGS3,TTLL11,RC3H2,PSMB7,PTGES2,NDOR1,RNF208,LOC122513141,EXD3,PNPLA7,EHMT1,CYP21A2
GO:MF	cell adhesion molecule binding	GO:0050839	false	0.00707874514108717	2.1500437234688583	561	2224	95	20196	SH3GLB1,NTNG1,ADAM15,KIRREL1,ACTN2,PFKP,ABI1,MPP7,ITGB1,CTNNA3,CDH23,GFRA1,ADAM8,DCHS1,PARVA,LRRC4C,FERMT3,TENM4,PICALM,CNTN5,DSCAML1,TRIM29,KIRREL3,JAM3,VWF,PPFIBP1,PTPRB,TSPAN8,IGF1,RAN,HMGB1,TRPC4,LCP1,ITGBL1,STXBP6,NRXN3,TJP1,EHD4,USP8,ANXA2,TLN2,ITGA11,NEO1,MRTFB,ITGAE,LASP1,NRXN1,SPTBN1,RTN4,CTNNA2,ITGA4,BMPR2,FN1,ATIC,SEPTIN2,CDH4,RANGAP1,CNTN6,CNTN4,NECTIN3,NCK1,NLGN1,MB21D2,PAK2,DLG1,KDR,PALLD,TENM3,CTNND2,CDH18,CDH12,CDH6,ITGA1,ITGA2,ESM1,FGF1,TENM2,CD2AP,ARHGAP18,UTRN,SNX9,AFDN,FSCN1,EGFR,CDHR3,PTPRZ1,CALD1,NRG1,ADAM9,EIF3E,ASAP1,PTPRD,UBAP2,SVEP1,COL5A1
GO:MF	purine nucleotide binding	GO:0017076	false	0.008450068481232923	2.0731397714170465	1993	2224	277	20196	PRKCZ,PIK3CD,MFN2,PINK1,EPHB2,MAST2,PDE4B,AK5,ABCA4,RAP1A,RIT1,CCT3,ADCY10,NME7,SCYL3,DNM3,RAB29,HHAT,RPS6KC1,COQ8A,CDC42BPA,KIF26B,PFKP,PFKFB3,PRKCQ,CAMK1D,ARL5B,PRKG1,RHOBTB1,HK1,ADK,PANK1,ENTPD1,CNNM2,GRK5,CHST15,DHX32,RHOG,STK33,ABCC8,NAV2,CAT,CLP1,NADSYN1,CLPB,MYO7A,PAK1,ME3,RAB38,DYNC2H1,GUCY1A2,DDX10,ANKK1,SIK3,CRACR2A,EIF2S3B,PIK3C2G,KRAS,AK4P3,RND1,SCN8A,NAV3,ACSS3,HSP90B1,NUAK1,ACACB,OAS3,NOS1,KSR2,DHX37,RAN,LATS2,ATP12A,ATP8A2,FLT3,FLT1,KATNAL1,DCLK1,VWA8,DGKH,ABCC4,PCCA,MYO16,RAB20,ATP11A,NUBPL,GCH1,PRKCH,GPHN,PALS1,RAD51B,ADCK1,PSMC1,ITPK1,TDRD9,KIF26A,ADSS1,ATP10A,ITPKA,LTK,TYRO3,EHD4,STARD9,GALK2,ATP8B4,TRPM7,MYO1E,RAB11A,MAP2K1,MAP2K5,UBE2Q2,ALPK3,NTRK3,CHD2,IGF1R,CHTF18,CLCN7,NME3,RAB26,ADCY9,CIITA,MYH11,ABCC1,SMG1,ACSM1,ACSM3,DNAH3,PRKCB,ATP2C2,P2RX5,HASPIN,MYH13,PTGES3L-AARSD1,DNAH17,RAB40B,INSR,DNM2,SMARCA4,UBA2,ALK,PRKCE,MSH2,MTIF2,VRK2,HK2,DARS1,MYO3B,TTN,CDK15,BMPR2,ERBB4,XRCC5,SPEG,EPHA4,KIF1A,SEPTIN2,AURKA,GNAZ,LIMK2,TRNT1,SYN2,UBE2E2,NEK10,GPD1L,DYNC1LI1,MLH1,ACVR2B,XYLB,ENTPD3,DNAH12,PXK,MAGI1,DHFR2,KALRN,RAB7A,RYK,EPHB1,GRK7,GFM1,TNIK,PIK3CA,MCCC1,DGKG,ATP13A5,ATP13A4,OPA1,PAK2,STK32B,ATP8A1,KDR,MAPK10,TBCK,DCLK2,DDX60L,DNAH5,TRIO,MYO10,NNT,HCN1,ARL15,PDE4D,MCCC2,MSH3,FER,CAMK4,LARS1,STK32A,ITK,THG1L,RANBP17,CLK4,GMDS,FARS2,STK19,SKIC2,MAPK13,MAPK14,RAB44,DNAH8,KIF6,ABCC10,GCLC,RARS2,RNGTT,RRAGD,ASCC3,QRSL1,HS3ST5,ROS1,ENPP1,SGK1,MTHFD1L,PDE10A,RPS6KA2,TTLL2,FAM20C,PRKAR1B,DGKB,ABCB5,DNAH11,STK31,HIBADH,CDK13,FIGNL1,EGFR,SEPTIN14,GNAI1,CDK14,PRKAR2B,CFTR,UBE2H,HIPK2,TPK1,ACTR3C,AGAP3,IQCA1L,RHEB,PRKAG2,PRAG1,TRIB1,ADCY8,SMARCA2,AK3,UBE2R2,ALDH1B1,PIP5K1B,TRPM6,GNA14,GNAQ,RASEF,NTRK2,ROR2,IARS1,ERCC6L2,MUSK,TTLL11,NDOR1
GO:MF	sodium ion transmembrane transporter activity	GO:0015081	false	0.00925995172490095	2.033391277428625	158	2224	36	20196	MFSD2A,SLC6A9,ATP1B1,KCNK1,SLC6A5,GRIK4,SCN3B,SLC6A12,SLC6A13,SCNN1A,SLC38A1,SLC4A8,SCN8A,ATP12A,NALCN,SLC10A2,SLC8A3,SLC24A4,ASIC2,SLC8A1,SLC4A5,SLC9A2,SLC5A7,SLC13A3,TRPM2,SCN5A,SCN10A,SLC6A20,SLC41A3,SLC9A9,SLC6A18,HCN1,SLC17A3,SLC17A2,SLC29A1,SLC24A2
GO:MF	amide binding	GO:0033218	false	0.009333265073610195	2.0299663996198896	248	2224	50	20196	CLSTN1,ECE1,EPHB2,GSTM3,FCGR2B,RYR2,PANK1,LDLRAD3,FOLR3,PICALM,GRIA4,ACAT1,GRIN2B,IAPP,SOAT2,LRP1,CMKLR1,ACACB,SCARB1,EDNRB,PCCA,APBA2,CHRNA7,IGF1R,GRIN2A,INSR,SRD5A2,FSHR,RANBP2,EPHA4,OXTR,CLSTN2,BCHE,NLGN1,MCCC1,PPP3CA,COL25A1,TLR2,NPR3,GHR,ITGA2,GRIA1,NQO2,GLP1R,HCRTR2,PLEKHA8,GHRHR,RAMP3,GSAP,PTGES2
GO:MF	GTPase binding	GO:0051020	true	0.009837279530035199	2.007124987792938	316	2224	60	20196	GNB1,RAP1GAP,RAP1A,RABGAP1L,DENND1B,RAB29,PLCE1,DOCK1,PAK1,SYTL2,PICALM,EPS8,DENND5B,BICD1,RPH3A,BICDL1,LCP1,FARP1,STRN3,ATG14,DAAM1,PRKCH,PLEKHG3,TRIP11,INF2,ITPKA,GARRE1,CYRIA,CDC42EP3,SPTBN1,RANBP2,BIN1,DOCK10,RANGAP1,FGD5,MYRIP,ALS2CL,RAB7A,PEX5L,PAK2,IQGAP2,GRIA1,DOCK2,RANBP17,EXOC2,DAAM2,RRAGD,WASF1,PLEKHG1,AFDN,DOCK4,ASB15,TNPO3,DOCK5,RIMS2,C9ORF72,UNC13B,CLTA,IARS1,DENND1A
GO:MF	calcium channel activity	GO:0005262	false	0.009842686302849676	2.006886356112654	128	2224	31	20196	CACNA1S,RYR2,CACNB2,CACNA2D4,CACNA1C,GRIN2B,ITPR2,SCN8A,TRPC4,NALF1,RASA3,SLC24A4,TRPM1,CHRNA7,RYR3,TRPM7,ANXA2,GRIN2A,CACNG3,TRPM2,ITPR1,SCN5A,SCN10A,SEC61A1,TRPC7,OPRM1,PKD1L1,TRPA1,SLC24A2,TRPM3,TRPM6
GO:MF	purine ribonucleoside triphosphate binding	GO:0035639	false	0.010606135419290775	1.9744428321038157	1852	2224	259	20196	PRKCZ,PIK3CD,MFN2,PINK1,EPHB2,MAST2,AK5,ABCA4,RAP1A,RIT1,CCT3,ADCY10,NME7,SCYL3,DNM3,RAB29,HHAT,RPS6KC1,COQ8A,CDC42BPA,KIF26B,PFKP,PFKFB3,PRKCQ,CAMK1D,ARL5B,PRKG1,RHOBTB1,HK1,ADK,PANK1,ENTPD1,CNNM2,GRK5,DHX32,RHOG,STK33,ABCC8,NAV2,CLP1,NADSYN1,CLPB,MYO7A,PAK1,RAB38,DYNC2H1,GUCY1A2,DDX10,ANKK1,SIK3,CRACR2A,EIF2S3B,PIK3C2G,KRAS,AK4P3,RND1,SCN8A,NAV3,ACSS3,HSP90B1,NUAK1,ACACB,OAS3,KSR2,DHX37,RAN,LATS2,ATP12A,ATP8A2,FLT3,FLT1,KATNAL1,DCLK1,VWA8,DGKH,ABCC4,PCCA,MYO16,RAB20,ATP11A,NUBPL,GCH1,PRKCH,GPHN,PALS1,RAD51B,ADCK1,PSMC1,ITPK1,TDRD9,KIF26A,ADSS1,ATP10A,ITPKA,LTK,TYRO3,EHD4,STARD9,GALK2,ATP8B4,TRPM7,MYO1E,RAB11A,MAP2K1,MAP2K5,UBE2Q2,ALPK3,NTRK3,CHD2,IGF1R,CHTF18,CLCN7,NME3,RAB26,ADCY9,CIITA,MYH11,ABCC1,SMG1,ACSM1,ACSM3,DNAH3,PRKCB,ATP2C2,P2RX5,HASPIN,MYH13,PTGES3L-AARSD1,DNAH17,RAB40B,INSR,DNM2,SMARCA4,UBA2,ALK,PRKCE,MSH2,MTIF2,VRK2,HK2,DARS1,MYO3B,TTN,CDK15,BMPR2,ERBB4,XRCC5,SPEG,EPHA4,KIF1A,SEPTIN2,AURKA,GNAZ,LIMK2,TRNT1,SYN2,UBE2E2,NEK10,DYNC1LI1,MLH1,ACVR2B,XYLB,ENTPD3,DNAH12,PXK,MAGI1,KALRN,RAB7A,RYK,EPHB1,GRK7,GFM1,TNIK,PIK3CA,MCCC1,DGKG,ATP13A5,ATP13A4,OPA1,PAK2,STK32B,ATP8A1,KDR,MAPK10,TBCK,DCLK2,DDX60L,DNAH5,TRIO,MYO10,ARL15,MCCC2,MSH3,FER,CAMK4,LARS1,STK32A,ITK,THG1L,RANBP17,CLK4,FARS2,STK19,SKIC2,MAPK13,MAPK14,RAB44,DNAH8,KIF6,ABCC10,GCLC,RARS2,RNGTT,RRAGD,ASCC3,QRSL1,ROS1,ENPP1,SGK1,MTHFD1L,RPS6KA2,TTLL2,FAM20C,DGKB,ABCB5,DNAH11,STK31,CDK13,FIGNL1,EGFR,SEPTIN14,GNAI1,CDK14,CFTR,UBE2H,HIPK2,TPK1,ACTR3C,AGAP3,IQCA1L,RHEB,PRKAG2,PRAG1,TRIB1,ADCY8,SMARCA2,AK3,UBE2R2,PIP5K1B,TRPM6,GNA14,GNAQ,RASEF,NTRK2,ROR2,IARS1,ERCC6L2,MUSK,TTLL11
GO:MF	tubulin binding	GO:0015631	false	0.013367432593289772	1.8739519971985292	389	2224	70	20196	MAST2,AGBL4,HOOK1,PDE4B,S100A9,NUF2,DNM3,TPR,CAMSAP2,CENPF,CCSAP,FMN2,KIF26B,CCSER2,C10ORF90,JAKMIP3,TUBGCP2,DCDC1,PAK1,IRAG2,DIP2B,NAV3,MTUS2,KATNAL1,DCLK1,ARHGEF7,TPPP2,TOGARAM1,DNAL1,EML1,KIF26A,TUBGCP5,FMN1,STARD9,RAB11A,AGBL1,NDE1,BRCA1,DNM2,TOGARAM2,CLIP4,EML4,FAM161A,MAP2,KIF1A,CAV3,DLEC1,CCDC66,OPA1,JAKMIP1,UNC5C,DCLK2,MAP9,MAP1B,TBCA,TRIM36,KIF6,CCDC170,PRKN,PACRG,TTLL2,VPS41,WASL,RP1,STMN2,NCALD,SAXO1,IFT74,AGTPBP1,TTLL11
GO:MF	ligand-gated monoatomic ion channel activity	GO:0015276	false	0.01373132915701142	1.862287422150222	186	2224	40	20196	KCNK1,RYR2,KCNMA1,GRID1,ABCC8,ANO1,GRIA4,HTR3A,GRIK4,ANO2,SCNN1A,GRIN2B,ITPR2,KCNMB4,ANO4,RASA3,GABRB3,GABRA5,GABRG3,CHRNA7,RYR3,CHRNB4,GRIN2A,P2RX5,ASIC2,KCNJ3,KCNJ6,TRPM2,ITPR1,ANO10,HTR3D,GABRB1,GRID2,GLRA3,HCN1,KCNN2,GRIA1,CFTR,TRPA1,KCNT1
GO:MF	voltage-gated potassium channel activity	GO:0005249	false	0.014824542135115372	1.8290187112023908	101	2224	26	20196	KCNAB2,KCNQ4,KCNA2,KCND3,KCNK2,KCNK1,KCNMA1,KCNQ1,ABCC8,KCNA6,KCNA5,KCNH5,KCNK10,KCNK13,KCNS3,KCNJ3,KCNE4,KCNJ6,KCNH8,HCN1,KCNN2,KCNQ5,KCNB2,KCNQ3,KCNK9,KCNT1
GO:MF	potassium ion transmembrane transporter activity	GO:0015079	false	0.016450637937329714	1.783817255933452	162	2224	36	20196	KCNAB2,KCNQ4,KCNA2,KCND3,ATP1B1,KCNK2,KCNK1,KCNMA1,KCNQ1,ABCC8,GRIK4,KCNA6,KCNA5,KCNMB4,ATP12A,TMCO3,KCNH5,KCNK10,KCNK13,SLC24A4,KCNS3,SLC9A2,KCNJ3,KCNE4,KCNJ6,KCNH8,SLC9A9,HCN1,KCNN2,KCNIP1,KCNQ5,KCNB2,KCNQ3,KCNK9,SLC24A2,KCNT1
GO:MF	transmembrane receptor protein tyrosine kinase activity	GO:0004714	true	0.01686623022784405	1.772981975750892	63	2224	19	20196	EPHB2,FLT3,FLT1,LTK,TYRO3,NTRK3,IGF1R,INSR,ALK,CRIM1,ERBB4,EPHA4,EPHB1,KDR,ROS1,EGFR,NTRK2,ROR2,MUSK
GO:MF	ligand-gated channel activity	GO:0022834	false	0.017786691339206767	1.7499048313857246	188	2224	40	20196	KCNK1,RYR2,KCNMA1,GRID1,ABCC8,ANO1,GRIA4,HTR3A,GRIK4,ANO2,SCNN1A,GRIN2B,ITPR2,KCNMB4,ANO4,RASA3,GABRB3,GABRA5,GABRG3,CHRNA7,RYR3,CHRNB4,GRIN2A,P2RX5,ASIC2,KCNJ3,KCNJ6,TRPM2,ITPR1,ANO10,HTR3D,GABRB1,GRID2,GLRA3,HCN1,KCNN2,GRIA1,CFTR,TRPA1,KCNT1
GO:MF	voltage-gated monoatomic cation channel activity	GO:0022843	false	0.019660052964083897	1.7064153165151552	157	2224	35	20196	KCNAB2,KCNQ4,KCNA2,KCND3,CACNA1S,KCNK2,KCNK1,CACNB2,KCNMA1,KCNQ1,ABCC8,CACNA2D4,CACNA1C,KCNA6,KCNA5,SCN8A,KCNH5,KCNK10,KCNK13,CACNG3,KCNS3,KCNJ3,KCNE4,KCNJ6,KCNH8,SCN5A,SCN10A,HCN1,KCNN2,KCNQ5,OPRM1,KCNB2,KCNQ3,KCNK9,KCNT1
GO:MF	nucleoside phosphate binding	GO:1901265	false	0.01997957953792175	1.699413655563582	2181	2224	297	20196	PRKCZ,PIK3CD,MFN2,PINK1,EPHB2,KDM1A,MAST2,PDE4B,AK5,ABCA4,RAP1A,RIT1,CCT3,ADCY10,NME7,SCYL3,DNM3,RAB29,HHAT,RPS6KC1,COQ8A,CDC42BPA,KIF26B,PFKP,PFKFB3,PRKCQ,CAMK1D,ARL5B,PRKG1,RHOBTB1,HK1,ADK,PANK1,ENTPD1,CNNM2,GRK5,CHST15,DHX32,RHOG,STK33,MICAL2,ABCC8,NAV2,CAT,CLP1,NADSYN1,CLPB,MYO7A,PAK1,ME3,RAB38,NOX4,DYNC2H1,GUCY1A2,ACAT1,DDX10,ANKK1,SIK3,CRACR2A,EIF2S3B,PIK3C2G,KRAS,AK4P3,RND1,SCN8A,SOAT2,NAV3,ACSS3,HSP90B1,TXNRD1,NUAK1,CRY1,ACACB,OAS3,NOS1,KSR2,DHX37,RAN,CHFR,LATS2,ATP12A,ATP8A2,FLT3,FLT1,KATNAL1,DCLK1,VWA8,DGKH,ABCC4,PCCA,MYO16,RAB20,ATP11A,NUBPL,GCH1,PRKCH,GPHN,PALS1,RAD51B,ADCK1,PSMC1,ITPK1,TDRD9,KIF26A,ADSS1,ATP10A,IVD,ITPKA,LTK,TYRO3,EHD4,STARD9,SQOR,GALK2,ATP8B4,TRPM7,MYO1E,RAB11A,MAP2K1,MAP2K5,PPCDC,UBE2Q2,ALPK3,NTRK3,CHD2,IGF1R,CHTF18,CLCN7,NME3,RAB26,ADCY9,CIITA,MYH11,ABCC1,SMG1,ACSM1,ACSM3,DNAH3,PRKCB,ATP2C2,P2RX5,HASPIN,MYH13,PTGES3L-AARSD1,DNAH17,RAB40B,INSR,DNM2,SMARCA4,UBA2,NT5C1B-RDH14,ALK,PRKCE,MSH2,MTIF2,VRK2,HK2,ACOXL,DARS1,MYO3B,TTN,CDK15,BMPR2,ERBB4,XRCC5,SPEG,EPHA4,KIF1A,SEPTIN2,AURKA,TRPM2,GNAZ,LIMK2,TRNT1,SYN2,UBE2E2,NEK10,GPD1L,DYNC1LI1,MLH1,ACVR2B,XYLB,ENTPD3,DNAH12,PXK,FHIT,MAGI1,DHFR2,KALRN,RAB7A,ACAD9,RYK,EPHB1,GRK7,GFM1,TNIK,PIK3CA,MCCC1,DGKG,ATP13A5,ATP13A4,OPA1,PAK2,STK32B,ATP8A1,KDR,MAPK10,TBCK,DCLK2,DDX60L,DNAH5,TRIO,MYO10,NNT,HCN1,ARL15,PDE4D,MCCC2,MSH3,FER,CAMK4,SLC27A6,LARS1,STK32A,ITK,THG1L,RANBP17,CLK4,GMDS,NQO2,FARS2,DXO,STK19,SKIC2,MAPK13,MAPK14,RAB44,DNAH8,KIF6,ABCC10,GCLC,RARS2,RNGTT,RRAGD,ASCC3,QRSL1,HS3ST5,ROS1,ENPP1,SGK1,MTHFD1L,PDE10A,RPS6KA2,TTLL2,FAM20C,PRKAR1B,DGKB,ABCB5,DNAH11,STK31,HIBADH,CDK13,FIGNL1,EGFR,SEPTIN14,TYW1B,GNAI1,CDK14,PRKAR2B,CFTR,UBE2H,HIPK2,TPK1,ACTR3C,AGAP3,IQCA1L,RHEB,PRKAG2,PRAG1,TRIB1,ADCY8,SMARCA2,AK3,UBE2R2,ALDH1B1,PIP5K1B,TRPM6,GNA14,GNAQ,RASEF,NTRK2,ROR2,IARS1,ERCC6L2,MUSK,TTLL11,NDOR1
GO:MF	lipid binding	GO:0008289	true	0.02002093138516375	1.6985157227593817	848	2224	131	20196	PLA2G5,OMA1,ZRANB2,SH3GLB1,ABCA4,S100A9,SELP,DENND1B,NR5A2,RPS6KC1,ESRRG,ACTN2,STAM,MYOF,GRK5,KCNQ1,SCUBE2,SBF2,PSMA1,SYT13,BSCL2,FERMT3,ARAP1,FCHSD2,GAB2,SYTL2,PICALM,GRAMD1B,TIRAP,APOLD1,PIK3C2G,PLEKHA5,IAPP,ITPR2,SOAT2,ATP5MC2,OSBPL8,SYT1,APPL2,RPH3A,RASAL1,SCARB1,HMGB1,GPR183,MCF2L,SYT16,SPTB,ZFYVE26,SERPINA6,SERPINA5,PLA2G4E,STARD9,UNC13C,ALDH1A2,MYO1E,ANXA2,RORA,SH3GL3,RLBP1,PLIN1,NR2F2,SNX29,PITPNM3,GRB7,PCTP,WDR45B,OSBPL1A,DNM2,HS1BP3,SPTBN1,MITD1,ACOXL,BIN1,OSBPL6,PARD3B,RUFY4,UGT1A9,UGT1A7,UGT1A8,BPI,ITPR1,PPARG,IQSEC1,OSBPL10,PXK,CADPS,CPNE4,VEPH1,DGKG,OPA1,SPON2,ARAP2,STAP1,GC,ANXA3,TLR2,MYO10,DROSHA,GHR,MAP1B,IQGAP2,FER,SNX24,ARHGAP26,SH3PXD2B,SNAP91,SGK1,SNX9,SCIN,DGKB,OSBPL3,PLEKHA8,AMPH,HIP1,PCLO,CYP3A4,CADPS2,DLC1,PSD3,BIN3,CLVS1,LY96,ASAP1,OC90,GPIHBP1,SH3GL2,UNC13B,GSN,DENND1A,MVB12B,CYP21A2
GO:MF	phosphotransferase activity, alcohol group as acceptor	GO:0016773	true	0.020694046277824556	1.68415458404082	696	2224	111	20196	PRKCZ,PIK3CD,PINK1,EPHB2,MAST2,FGGY,TGFBR3,NME7,SCYL3,RPS6KC1,CDC42BPA,PFKP,PFKFB3,PRKCQ,CAMK1D,PRKG1,HK1,ADK,PANK1,GRK5,STK33,CLP1,TRPT1,PAK1,ANKK1,SIK3,PIK3C2G,ATP23,NUAK1,KSR2,LATS2,FLT3,FLT1,DCLK1,DGKH,PRKCH,ADCK1,ITPK1,ITPKA,LTK,TYRO3,GALK2,TRPM7,MAP2K1,MAP2K5,ALPK3,NTRK3,IGF1R,CIITA,SMG1,PRKCB,HASPIN,INSR,ALK,CRIM1,PRKCE,VRK2,HK2,MYO3B,TTN,CDK15,BMPR2,ERBB4,SPEG,EPHA4,AURKA,LIMK2,NEK10,ACVR2B,XYLB,PXK,KALRN,RYK,EPHB1,GRK7,TNIK,PIK3CA,DGKG,PAK2,STK32B,KDR,MAPK10,TBCK,DCLK2,TRIO,FER,CAMK4,STK32A,ITK,CLK4,STK19,MAPK13,MAPK14,ROS1,SGK1,RPS6KA2,FAM20C,DGKB,STK31,CDK13,EGFR,CDK14,HIPK2,PRKAG2,PRAG1,TRIB1,PIP5K1B,TRPM6,NTRK2,ROR2,MUSK
GO:MF	nucleotide binding	GO:0000166	false	0.02530456094218085	1.5968011937056115	2163	2224	294	20196	PRKCZ,PIK3CD,MFN2,PINK1,EPHB2,KDM1A,MAST2,PDE4B,AK5,ABCA4,RAP1A,RIT1,CCT3,ADCY10,NME7,SCYL3,DNM3,RAB29,HHAT,RPS6KC1,COQ8A,CDC42BPA,KIF26B,PFKP,PFKFB3,PRKCQ,CAMK1D,ARL5B,PRKG1,RHOBTB1,HK1,ADK,PANK1,ENTPD1,CNNM2,GRK5,CHST15,DHX32,RHOG,STK33,MICAL2,ABCC8,NAV2,CAT,CLP1,NADSYN1,CLPB,MYO7A,PAK1,ME3,RAB38,NOX4,DYNC2H1,GUCY1A2,DDX10,ANKK1,SIK3,CRACR2A,EIF2S3B,PIK3C2G,KRAS,AK4P3,RND1,SCN8A,NAV3,ACSS3,HSP90B1,TXNRD1,NUAK1,CRY1,ACACB,OAS3,NOS1,KSR2,DHX37,RAN,CHFR,LATS2,ATP12A,ATP8A2,FLT3,FLT1,KATNAL1,DCLK1,VWA8,DGKH,ABCC4,PCCA,MYO16,RAB20,ATP11A,NUBPL,GCH1,PRKCH,GPHN,PALS1,RAD51B,ADCK1,PSMC1,ITPK1,TDRD9,KIF26A,ADSS1,ATP10A,IVD,ITPKA,LTK,TYRO3,EHD4,STARD9,SQOR,GALK2,ATP8B4,TRPM7,MYO1E,RAB11A,MAP2K1,MAP2K5,PPCDC,UBE2Q2,ALPK3,NTRK3,CHD2,IGF1R,CHTF18,CLCN7,NME3,RAB26,ADCY9,CIITA,MYH11,ABCC1,SMG1,ACSM1,ACSM3,DNAH3,PRKCB,ATP2C2,P2RX5,HASPIN,MYH13,PTGES3L-AARSD1,DNAH17,RAB40B,INSR,DNM2,SMARCA4,UBA2,NT5C1B-RDH14,ALK,PRKCE,MSH2,MTIF2,VRK2,HK2,ACOXL,DARS1,MYO3B,TTN,CDK15,BMPR2,ERBB4,XRCC5,SPEG,EPHA4,KIF1A,SEPTIN2,AURKA,GNAZ,LIMK2,TRNT1,SYN2,UBE2E2,NEK10,GPD1L,DYNC1LI1,MLH1,ACVR2B,XYLB,ENTPD3,DNAH12,PXK,FHIT,MAGI1,DHFR2,KALRN,RAB7A,ACAD9,RYK,EPHB1,GRK7,GFM1,TNIK,PIK3CA,MCCC1,DGKG,ATP13A5,ATP13A4,OPA1,PAK2,STK32B,ATP8A1,KDR,MAPK10,TBCK,DCLK2,DDX60L,DNAH5,TRIO,MYO10,NNT,HCN1,ARL15,PDE4D,MCCC2,MSH3,FER,CAMK4,SLC27A6,LARS1,STK32A,ITK,THG1L,RANBP17,CLK4,GMDS,NQO2,FARS2,DXO,STK19,SKIC2,MAPK13,MAPK14,RAB44,DNAH8,KIF6,ABCC10,GCLC,RARS2,RNGTT,RRAGD,ASCC3,QRSL1,HS3ST5,ROS1,ENPP1,SGK1,MTHFD1L,PDE10A,RPS6KA2,TTLL2,FAM20C,PRKAR1B,DGKB,ABCB5,DNAH11,STK31,HIBADH,CDK13,FIGNL1,EGFR,SEPTIN14,TYW1B,GNAI1,CDK14,PRKAR2B,CFTR,UBE2H,HIPK2,TPK1,ACTR3C,AGAP3,IQCA1L,RHEB,PRKAG2,PRAG1,TRIB1,ADCY8,SMARCA2,AK3,UBE2R2,ALDH1B1,PIP5K1B,TRPM6,GNA14,GNAQ,RASEF,NTRK2,ROR2,IARS1,ERCC6L2,MUSK,TTLL11,NDOR1
GO:MF	heterocyclic compound binding	GO:1901363	false	0.027800008927764235	1.5559550646114877	2315	2224	312	20196	PRKCZ,PIK3CD,MFN2,PINK1,EPHB2,KDM1A,MAST2,PDE4B,AK5,KYAT3,ABCA4,RAP1A,RIT1,CCT3,ADCY10,NME7,SCYL3,DNM3,RAB29,HHAT,RPS6KC1,COQ8A,CDC42BPA,KIF26B,PFKP,PFKFB3,PRKCQ,CAMK1D,PHYH,CUBN,ARL5B,PRKG1,RHOBTB1,HK1,ADK,PANK1,ENTPD1,CNNM2,GRK5,CHST15,DHX32,RHOG,STK33,MICAL2,ABCC8,NAV2,CAT,CLP1,NADSYN1,FOLR3,CLPB,MYO7A,PAK1,ME3,RAB38,NOX4,DYNC2H1,GUCY1A2,ACAT1,DDX10,ANKK1,HTR3A,SIK3,CRACR2A,EIF2S3B,PIK3C2G,KRAS,AK4P3,RND1,SCN8A,SOAT2,NAV3,ACSS3,HSP90B1,TXNRD1,NUAK1,POLR3B,CRY1,ACACB,OAS3,NOS1,KSR2,DHX37,RAN,CHFR,LATS2,ATP12A,ATP8A2,FLT3,FLT1,KATNAL1,DCLK1,VWA8,DGKH,ABCC4,PCCA,MYO16,RAB20,ATP11A,NUBPL,EGLN3,GCH1,PRKCH,GPHN,PALS1,RAD51B,SPTLC2,ADCK1,PSMC1,ITPK1,TDRD9,KIF26A,ADSS1,ATP10A,IVD,ITPKA,LTK,TYRO3,EHD4,STARD9,SQOR,GALK2,ATP8B4,HDC,TRPM7,MYO1E,RAB11A,MAP2K1,MAP2K5,PPCDC,UBE2Q2,ALPK3,NTRK3,CHD2,IGF1R,CHTF18,CLCN7,NME3,RAB26,ADCY9,ABAT,CIITA,MYH11,ABCC1,SMG1,ACSM1,ACSM3,DNAH3,PRKCB,ATP2C2,P2RX5,HASPIN,MYH13,PTGES3L-AARSD1,DNAH17,RAB40B,INSR,DNM2,SMARCA4,UBA2,NT5C1B-RDH14,ALK,PRKCE,MSH2,MTIF2,VRK2,HK2,ACOXL,DARS1,MYO3B,GAD1,TTN,CDK15,BMPR2,ERBB4,XRCC5,SPEG,EPHA4,KIF1A,SEPTIN2,AURKA,TRPM2,GNAZ,LIMK2,TRNT1,SYN2,UBE2E2,RARB,NEK10,GPD1L,DYNC1LI1,MLH1,ACVR2B,XYLB,ENTPD3,DNAH12,PXK,FHIT,MAGI1,DHFR2,KALRN,RAB7A,ACAD9,RYK,EPHB1,GRK7,GFM1,TNIK,PIK3CA,MCCC1,DGKG,ATP13A5,ATP13A4,OPA1,PAK2,STK32B,ATP8A1,KDR,MAPK10,TBCK,ETNPPL,DCLK2,DDX60L,DNAH5,TRIO,MYO10,NNT,HCN1,ARL15,PDE4D,MCCC2,MSH3,FER,CAMK4,SLC27A6,LARS1,STK32A,ITK,THG1L,RANBP17,CLK4,GMDS,NQO2,FARS2,DXO,STK19,SKIC2,MAPK13,MAPK14,RAB44,DNAH8,KIF6,ABCC10,GCLC,RARS2,RNGTT,RRAGD,ASCC3,QRSL1,HS3ST5,ROS1,ENPP1,SGK1,MTHFD1L,PDE10A,RPS6KA2,TTLL2,FAM20C,PRKAR1B,DGKB,ABCB5,DNAH11,STK31,HIBADH,CDK13,DDC,FIGNL1,EGFR,SEPTIN14,TYW1B,GNAI1,CDK14,PRKAR2B,CFTR,UBE2H,HIPK2,TPK1,ACTR3C,AGAP3,IQCA1L,RHEB,PRKAG2,PRAG1,TRIB1,ADCY8,SMARCA2,AK3,GLDC,UBE2R2,ALDH1B1,PIP5K1B,TRPM6,GNA14,GNAQ,RASEF,NTRK2,ROR2,IARS1,ERCC6L2,MUSK,TTLL11,NDOR1
GO:MF	transmembrane receptor protein kinase activity	GO:0019199	false	0.03075198812967759	1.512126801649963	82	2224	22	20196	EPHB2,TGFBR3,FLT3,FLT1,LTK,TYRO3,NTRK3,IGF1R,INSR,ALK,CRIM1,BMPR2,ERBB4,EPHA4,ACVR2B,EPHB1,KDR,ROS1,EGFR,NTRK2,ROR2,MUSK
GO:MF	organic acid transmembrane transporter activity	GO:0005342	false	0.031203375520210203	1.5057984223115217	186	2224	39	20196	MFSD2A,SLC6A9,SLC26A9,SLC16A9,GRID1,SLC16A12,SFXN3,SLC6A5,GRIA4,GRIK4,SLC6A12,SLC6A13,GRIN2B,SLCO1B3,SLCO1A2,SLC38A1,SLC7A1,ABCC4,SLC10A2,SLC7A7,SLC7A8,SLC25A21,SLC25A29,GRIN2A,ABCC1,SLC16A5,SLC7A10,SFXN5,SLC38A11,SLC16A14,SLC13A3,SLC6A20,GRID2,SLC10A7,SERINC5,SLC27A6,GRIA1,SLC29A4,SLC7A13
GO:MF	peptide binding	GO:0042277	false	0.03693754657379182	1.4325319541813553	254	2224	49	20196	CLSTN1,EPHB2,FCGR2B,LDLRAD3,PICALM,GRIA4,GRIN2B,IAPP,LRP1,TRHDE,SCARB1,KPNA3,TRAV19,SLC7A8,TOMM20L,BDKRB1,APBA2,CHRNA7,CEMIP,GRIN2A,INSR,CD209,BABAM2,EPHA4,OXTR,PPARG,KPNA1,SEC61A1,CLSTN2,BCHE,NLGN1,PEX5L,COL25A1,TLR2,NPR3,ITGA2,ERAP1,GRIA1,HLA-A,HLA-DMB,HLA-DPB1,HLA-DPA1,HCRTR2,OPRM1,RAMP3,GSAP,CLTA,PCSK5,HLA-B
GO:MF	potassium channel activity	GO:0005267	false	0.041992122965499284	1.3768321684938782	125	2224	29	20196	KCNAB2,KCNQ4,KCNA2,KCND3,KCNK2,KCNK1,KCNMA1,KCNQ1,ABCC8,GRIK4,KCNA6,KCNA5,KCNMB4,KCNH5,KCNK10,KCNK13,KCNS3,KCNJ3,KCNE4,KCNJ6,KCNH8,HCN1,KCNN2,KCNIP1,KCNQ5,KCNB2,KCNQ3,KCNK9,KCNT1
GO:MF	phospholipid binding	GO:0005543	false	0.04549460119361628	1.342040137649172	484	2224	81	20196	PLA2G5,DENND1B,NR5A2,RPS6KC1,ACTN2,STAM,MYOF,GRK5,KCNQ1,SBF2,SYT13,BSCL2,ARAP1,FCHSD2,GAB2,SYTL2,PICALM,GRAMD1B,TIRAP,PIK3C2G,PLEKHA5,ITPR2,OSBPL8,SYT1,APPL2,RPH3A,RASAL1,SCARB1,HMGB1,MCF2L,SYT16,SPTB,ZFYVE26,SERPINA5,PLA2G4E,UNC13C,MYO1E,ANXA2,RLBP1,SNX29,GRB7,PCTP,WDR45B,OSBPL1A,DNM2,HS1BP3,SPTBN1,MITD1,BIN1,PARD3B,RUFY4,ITPR1,OSBPL10,PXK,CPNE4,VEPH1,OPA1,ARAP2,STAP1,ANXA3,MYO10,MAP1B,IQGAP2,SNX24,ARHGAP26,SH3PXD2B,SNAP91,SGK1,SNX9,SCIN,PLEKHA8,AMPH,HIP1,PCLO,PSD3,CLVS1,ASAP1,OC90,UNC13B,GSN,DENND1A
GO:BP	system development	GO:0048731	true	5.642267274407624e-39	38.24854634514785	3985	2166	659	21017	GNB1,PRKCZ,TP73,NPHP4,PIK3CD,CLSTN1,MFN2,IGSF21,ECE1,ALPL,RAP1GAP,EPHB2,KDM1A,GRHL3,BMP8A,MFSD2A,SZT2,RNF220,AGBL4,SSBP3,DAB1,NFIA,LEPR,DDAH1,TGFBR3,NTNG1,GSTM3,CSF1,KCNA2,RAP1A,TBX15,S100A9,ADAM15,TRIM46,SEMA4A,FCGR2B,PBX1,LMX1A,ADCY10,GPR161,SCYL3,DNM3,RC3H1,PAPPA2,BRINP3,CAMSAP2,CACNA1S,RAB29,PLXNA2,PROX1,CENPF,KCNK2,USH2A,DUSP10,DISP1,WNT3A,ACTN2,RYR2,CHRM3,SDCCAG8,KIF26B,AKR1C3,PRKCQ,CAMK1D,SLC39A12,NEBL,KIAA1217,GPR158,ABI1,ITGB1,ALOX5,ARHGAP22,PRKG1,PCDH15,BICC1,ARID5B,LRRTM3,CDH23,DLG5,SFTPD,NRG3,LIPA,LGI1,PLCE1,SLIT1,PDZD7,TCF7L2,GFRA1,INPP5F,WDR11,TACC2,HMX3,KNDC1,TUBGCP2,ADAM8,RIC8A,KCNQ1,TRIM3,DCHS1,SCUBE2,SBF2,DKK3,MICAL2,PARVA,BMAL1,INSC,SOX6,ABCC8,USH1C,CSRP3,NAV2,NELL1,WT1,CAT,LRRC4C,CLP1,OVOL1,FGF4,ANO1,SHANK2,MYO7A,PAK1,TENM4,PICALM,TMEM135,CTSC,NOX4,FAT3,CNTN5,DYNC2H1,PDGFD,ACAT1,BTG4,NCAM1,ZBTB16,SIK3,SIDT2,DSCAML1,TECTA,CLMP,SCN3B,KIRREL3,ETS1,NTM,OPCML,IGSF9B,JAM3,NINJ2,LRTM2,CACNA1C,ETV6,APOLD1,GRIN2B,PLEKHA5,SOX5,KRAS,CAPRIN2,PRICKLE1,NELL2,RND1,DIP2B,SCN8A,NCKAP1L,LRP1,STAT6,GRIP1,FRS2,PTPRB,NAV3,SYT1,PLXNC1,IGF1,CHST11,APPL2,RFX4,CMKLR1,ACACB,DTX1,RASAL1,SRRM4,BICDL1,HNF1A,RFLNA,DHX37,RAN,SGCG,ATP8A2,WASF3,FLT1,HMGB1,FRY,DCLK1,SPART,TRPC4,FOXO1,CPB2,PCDH17,PCDH9,KLHL1,EDNRB,FARP1,GPR183,MYO16,COL4A1,COL4A2,ARHGEF7,PCID2,NDRG2,RPGRIP1,HECTD1,AKAP6,MDGA2,RTN1,PRKCH,SYNE2,PALS1,ARG2,SLC8A3,SIPA1L1,DPF3,ALKBH1,NRXN3,TTC8,FOXN3,TRIP11,SLC24A4,ITPK1,SERPINA5,CLMN,BCL11B,CYP46A1,EML1,EVL,TNFAIP2,KIF26A,GABRB3,GABRA5,APBA2,TJP1,CHRNA7,GREM1,FMN1,MEIS2,ITPKA,LTK,TYRO3,SEMA6D,FGF7,CYP19A1,TMOD2,DNAAF4,NEDD4,ALDH1A2,MYO1E,ANXA2,RORA,RAB11A,MEGF11,MAP2K1,MAP2K5,NEO1,LOXL1,PML,RASGRF1,MINAR1,ARNT2,SH3GL3,ALPK3,NTRK3,SEMA4B,ST8SIA2,NR2F2,IGF1R,MEF2A,MAPK8IP3,RAB26,RBFOX1,ABAT,GRIN2A,MYH11,NDE1,XYLT1,MOSMO,PRKCB,ZNF423,GLG1,RTN4RL1,P2RX5,ASIC2,HNF1B,BRCA1,TANC2,RBFOX3,MYOM1,DCC,BCL2,INSR,DNM2,SMARCA4,CPAMD8,SIPA1L3,LIM2,LPIN1,SDC1,DTNB,ALK,SRD5A2,CRIM1,SLC8A1,EPAS1,MSH2,FSHR,NRXN1,SPTBN1,RTN4,WDPCP,SPRED2,ANTXR1,TGFA,VAX2,SLC4A5,HK2,CTNNA2,ATOH8,NPAS2,NCK2,ECRG4,EDAR,GLI2,BIN1,HS6ST1,TMEM163,ZEB2,MBD5,LRP2,TTN,CCDC141,ITGA4,ZNF804A,CASP8,BMPR2,KLF7,CREB1,MAP2,ERBB4,FN1,ATIC,XRCC5,EPHA4,SERPINE2,DOCK10,COL4A4,DNER,SP100,NGEF,UGT1A10,UGT1A9,UGT1A7,UGT1A8,PER2,HES6,KIF1A,FARP2,MACROD2,AURKA,CDH4,MYT1,NCAM2,SEZ6L,LIMK2,LARGE1,CHL1,CNTN6,CNTN4,GRM7,OXTR,CAV3,VGLL4,PPARG,IQSEC1,NR2C2,THRB,RARB,MLH1,ACVR2B,SCN5A,TRAK1,PTPRG,ADAMTS9,ROBO2,ABI3BP,ALCAM,IFT57,NECTIN3,TAGLN3,LSAMP,EAF2,KALRN,SEC61A1,IFT122,PLXND1,RYK,EPHB1,NCK1,CLSTN2,ZIC1,ZIC4,SERP1,IGSF10,TIPARP,IFT80,BCHE,TNIK,TNFSF10,NLGN1,PIK3CA,FXR1,C3ORF70,DGKG,TP63,FGF12,OPA1,PAK2,DLG1,PDE6B,TACC3,EVC,CRMP1,FGFBP1,SLIT2,GRXCR1,GABRB1,KDR,ADGRL3,STAP1,FRAS1,ANXA3,FGF5,PTPN13,MEPE,GRID2,ATOH1,UNC5C,EMCN,PPP3CA,ANK2,FAT4,IL15,HHIP,SLC10A7,DCLK2,TLR2,TLL1,PALLD,SCRG1,VEGFC,TENM3,SORBS2,ZFP42,TERT,LPCAT1,SEMA5A,CTNND2,DNAH5,TRIO,ANKH,BASP1,NPR3,GHR,HCN1,ITGA1,ITGA2,ESM1,MAP1B,ARHGEF28,ENC1,OTP,ARSB,SERINC5,MSH3,XRCC4,VCAN,HAPLN1,ERAP1,EFNA5,FER,WDR36,NREP,PRDM6,CEP120,FBN2,FSTL4,JADE2,SPOCK1,PCDHB1,PCDH1,PCDH12,FGF1,ARHGAP26,PPARGC1B,GRIA1,SGCD,TENM2,SLIT3,FGF18,SH3PXD2B,NKX2-5,GRM6,ADAMTS2,NRN1,BMP6,ADTRP,PHACTR1,JARID2,MYLIP,ATXN1,ID4,DCDC2,LST1,LTB,RING1,MAPK14,DAAM2,CD2AP,PKHD1,ADGRB3,COL19A1,RTN4IP1,PDSS2,WASF1,NUS1,SGK1,ADGRG6,SASH1,UST,TAB2,MTHFD1L,SYNE1,OPRM1,PRKN,RPS6KA2,PHF10,FAM20C,UNCX,MAD1L1,SDK1,THSD7A,SCIN,ETV1,CRPPA,AGR2,AHR,ABCB5,DNAH11,RAPGEF5,HYCC1,IGF2BP3,GHRHR,SFRP4,POU6F2,GLI3,HECW1,VWC2,DDC,COBL,EGFR,SEPTIN14,AUTS2,MAGI2,PCLO,SEMA3E,SEMA3A,ELAPOR2,GNGT1,PPP1R9A,CUX1,RELN,FOXP2,PTPRZ1,WASL,LEP,PODXL,PLXNA4,CALD1,CYREN,MTPN,CHRM2,HIPK2,CNTNAP2,RHEB,DYNC2I1,CSMD1,MCPH1,PRAG1,DLC1,SGCZ,CSGALNACT1,NRG1,ADGRA2,LSM1,ADAM32,RP1,PENK,CYP7B1,EYA1,STAU2,STMN2,NBN,ESRP1,RIMS2,ZFPM2,ANGPT1,RSPO2,SYBU,CSMD3,EXT1,HAS2,ASAP1,KCNQ3,DNAAF11,TRAPPC9,AGO2,DMRT1,SMARCA2,VLDLR,RLN2,PTPRD,BNC2,SH3GL2,IFT74,C9ORF72,LINGO2,RECK,PAX5,MAMDC2,PCSK5,GCNT1,NTRK2,AGTPBP1,SHC3,ROR2,HSD17B3,TMOD1,BAAT,PTPN3,SVEP1,MUSK,UGCG,COL27A1,ASTN2,BRINP1,GSN,RC3H2,HMCN2,VAV2,COL5A1,GPSM1,NOTCH1,HLA-B
GO:BP	multicellular organismal process	GO:0032501	false	6.532107273789216e-36	35.18494669165855	7234	2166	1025	21017	GNB1,PRKCZ,PRDM16,TP73,NPHP4,PIK3CD,CLSTN1,AGTRAP,MFN2,KAZN,IGSF21,PLA2G5,ECE1,ALPL,RAP1GAP,EPHB2,KDM1A,GRHL3,BMP8A,MFSD2A,KCNQ4,SZT2,SLC6A9,RNF220,MAST2,AGBL4,GLIS1,SSBP3,DAB1,OMA1,NFIA,LEPR,PDE4B,IL23R,PTGER3,DDAH1,TGFBR3,ABCA4,NTNG1,GSTM3,CSF1,KCNA2,RAP1A,KCND3,CD101,TBX15,TUFT1,HRNR,SPRR4,LORICRIN,S100A9,ADAM15,TRIM46,SEMA4A,ARHGEF11,KIRREL1,OR6K2,ACKR1,FCGR2B,PBX1,LMX1A,ADCY10,GPR161,ATP1B1,SELP,SCYL3,DNM3,RC3H1,PAPPA2,TDRD5,MR1,HMCN1,BRINP3,RGS21,DENND1B,NR5A2,CAMSAP2,CACNA1S,RAB29,C4BPB,PLXNA2,PROX1,CENPF,KCNK2,USH2A,ESRRG,DUSP10,DISP1,WNT3A,CCSAP,GPR137B,ACTN2,RYR2,CHRM3,GREM2,SDCCAG8,KIF26B,AKR1C3,PRKCQ,CELF2,CAMK1D,CUBN,ST8SIA6,SLC39A12,CACNB2,NEBL,KIAA1217,GPR158,ABI1,ITGB1,ALOX5,ARHGAP22,A1CF,PRKG1,PCDH15,BICC1,ARID5B,CTNNA3,LRRTM3,HK1,TACR2,CDH23,VSIR,KCNMA1,DLG5,SFTPD,NRG3,RGR,GRID1,LIPN,LIPA,SLC16A12,MYOF,LGI1,PLCE1,ENTPD1,SLIT1,ENTPD7,PDZD7,BTRC,VTI1A,TCF7L2,ABLIM1,GFRA1,INPP5F,PLPP4,WDR11,TACC2,HMX3,DOCK1,CLRN3,GLRX3,PWWP2B,KNDC1,TUBGCP2,ADAM8,RIC8A,TNNT3,KCNQ1,OR51E1,OR51E2,OR51C1P,OR51A2,OR56A4,OR56A3,OR56A1,TRIM3,DCHS1,OR10A2,SCUBE2,SBF2,CTR9,DKK3,MICAL2,PARVA,TEAD1,BMAL1,INSC,SOX6,PLEKHA7,ABCC8,USH1C,CSRP3,NAV2,NELL1,WT1,CAT,LRRC4C,OR4A16,OR4A15,OR8H2,OR5M9,OR9G1,CLP1,OR9Q1,OR9I1,ZP1,BSCL2,SLC22A8,FERMT3,OVOL1,PACS1,FGF4,ANO1,SHANK2,SLCO2B1,MYO7A,PAK1,GAB2,TENM4,PICALM,TMEM135,CTSC,NOX4,FAT3,CNTN5,ARHGAP42,DYNC2H1,PDGFD,ACAT1,POU2AF1,BTG4,NCAM1,HTR3A,ZBTB16,SIK3,SIDT2,DSCAML1,USP2,TECTA,UBASH3B,CLMP,SCN3B,OR8A1,TIRAP,KIRREL3,ETS1,FLI1,NTM,OPCML,IGSF9B,JAM3,SLC6A13,NINJ2,CACNA2D4,LRTM2,CACNA1C,CRACR2A,KCNA5,VWF,SCNN1A,CLEC4A,OLR1,KLRD1,TAS2R13,ETV6,APOLD1,GRIN2B,EPS8,PLEKHA5,PDE3A,IAPP,SOX5,KRAS,SSPN,CAPRIN2,SLC2A13,PPHLN1,PRICKLE1,NELL2,SLC38A1,RND1,DIP2B,SLC4A8,SCN8A,KRT86,KRT81,SOAT2,NCKAP1L,LRP1,STAT6,TAFA2,TMBIM4,GRIP1,IL26,FRS2,KCNMB4,PTPRB,TSPAN8,NAV3,SYT1,MYF6,PLXNC1,CFAP54,PMCH,IGF1,TXNRD1,CHST11,APPL2,POLR3B,RFX4,CRY1,ABTB3,CMKLR1,SELPLG,ACACB,OAS3,DTX1,RASAL1,NOS1,KSR2,SRRM4,BICDL1,HNF1A,RFLNA,SCARB1,DHX37,RAN,LATS2,SGCG,ATP8A2,WASF3,FLT3,FLT1,SLC7A1,HMGB1,FRY,NBEA,DCLK1,SPART,SUPT20H,TRPC4,FOXO1,DGKH,CPB2,LCP1,PCDH17,PCDH9,KLHL1,PIBF1,SCEL,EDNRB,ABCC4,FARP1,GPR183,MYO16,COL4A1,COL4A2,ARHGEF7,ATP11A,PCID2,UPF3A,OR4K2,NDRG2,RPGRIP1,SLC7A8,HECTD1,AKAP6,MDGA2,GCH1,RTN1,PRKCH,SYNE2,FUT8,PALS1,TMEM229B,ARG2,RDH12,RAD51B,SLC8A3,SIPA1L1,DPF3,RIOX1,ALKBH1,NRXN3,KCNK10,TTC8,FOXN3,TRIP11,SLC24A4,ITPK1,PPP4R4,SERPINA5,SERPINA3,CLMN,BDKRB1,BCL11B,SETD3,CYP46A1,EML1,EVL,RCOR1,TNFAIP2,KIF26A,GABRB3,GABRA5,APBA2,TJP1,TRPM1,CHRNA7,GREM1,FMN1,RYR3,GJD2,CDIN1,MEIS2,ITPKA,LTK,TYRO3,GATM,SEMA6D,FGF7,USP50,CYP19A1,TMOD2,DNAAF4,PIERCE2,NEDD4,ALDH1A2,RNF111,MYO1E,ANXA2,RORA,RAB11A,MEGF11,MAP2K1,MAP2K5,ITGA11,TLE3,NEO1,LOXL1,PML,CHRNB4,RASGRF1,MINAR1,ARNT2,CEMIP,HOMER2,SH3GL3,ALPK3,KLHL25,NTRK3,RLBP1,SEMA4B,ST8SIA2,NR2F2,ARRDC4,IGF1R,MEF2A,PCSK6,GNG13,MAPK8IP3,RAB26,CREBBP,ADCY9,RBFOX1,ABAT,LITAFD,GRIN2A,MRTFB,MYH11,NDE1,ABCC1,XYLT1,ACSM3,MOSMO,PRKCB,CACNG3,IL21R,ZNF423,GLG1,CNTNAP4,CMIP,RTN4RL1,P2RX5,MYH13,ASIC2,HNF1B,RUNDC1,BRCA1,PCTP,TANC2,RBFOX3,MYOM1,PIEZO2,DCC,BCL2,INSR,CD209,DNM2,SMARCA4,CPAMD8,GDF15,SIPA1L3,CEACAM21,LIM2,NKG7,IL11,RSAD2,GRHL1,LPIN1,RDH14,SDC1,DTNB,ALK,LBH,SRD5A2,CRIM1,SLC8A1,PRKCE,EPAS1,MSH2,FSHR,NRXN1,SPTBN1,RTN4,FAM161A,WDPCP,SPRED2,ANTXR1,TGFA,VAX2,SFXN5,SLC4A5,HK2,CTNNA2,VAMP8,ATOH8,NPAS2,TBC1D8,NCK2,ECRG4,SLC5A7,EDAR,GLI2,BIN1,HS6ST1,TMEM163,ZEB2,MBD5,KCNJ3,DAPL1,TANC1,PLA2R1,LRP2,MYO3B,GAD1,CYBRD1,TTN,CCDC141,ITGA4,ZNF804A,CASP8,BMPR2,KLF7,CREB1,MAP2,ERBB4,SPAG16,FN1,ATIC,XRCC5,IGFBP2,EPHA4,KCNE4,SERPINE2,DOCK10,COL4A4,DNER,SP100,NGEF,UGT1A10,UGT1A9,UGT1A7,UGT1A8,PER2,HES6,KIF1A,FARP2,RTP5,RSPO4,MACROD2,BPI,SLC13A3,CYP24A1,AURKA,CDH4,MYT1,NCAM2,TFF2,TRPM2,SEZ6L,LIMK2,LARGE1,CHL1,CNTN6,CNTN4,IL5RA,ITPR1,GRM7,OXTR,CAV3,VGLL4,PPARG,IQSEC1,GRIP2,NR2C2,CAPN7,PLCL2,THRB,RARB,NEK10,GPD1L,MLH1,ACVR2B,SCN5A,SCN10A,TRAK1,SLC6A20,CCR9,TMIE,SFMBT1,CCDC66,PTPRG,ADAMTS9,TAFA4,ARL6IP5,LMOD3,ROBO2,ABI3BP,ALCAM,IFT57,HHLA2,NECTIN3,TAGLN3,LSAMP,EAF2,KPNA1,KALRN,UMPS,MUC13,MGLL,SEC61A1,RAB7A,IFT122,PLXND1,TF,RYK,EPHB1,NCK1,IL20RB,CLSTN2,GRK7,ZIC1,ZIC4,SERP1,IGSF10,TIPARP,LXN,IFT80,BCHE,TNIK,TNFSF10,NLGN1,TBL1XR1,PIK3CA,FXR1,HTR3D,C3ORF70,DGKG,TP63,FGF12,OPA1,PAK2,DLG1,PDE6B,SPON2,TACC3,OTOP1,LYAR,EVC,CRMP1,JAKMIP1,CLNK,FGFBP1,SLIT2,RBM47,ATP8A1,GRXCR1,GABRB1,KDR,CRACD,ADGRL3,STAP1,TMPRSS11E,FRAS1,ANXA3,FGF5,PTPN13,MEPE,MMRN1,GRID2,ATOH1,UNC5C,RAP1GDS1,EMCN,PPP3CA,DKK2,ANK2,BLTP1,FAT4,IL15,HHIP,SLC10A7,DCLK2,TMEM131L,TLR2,RBM46,TLL1,PALLD,SCRG1,GLRA3,VEGFC,TENM3,SORBS2,ZFP42,SLC6A18,TERT,LPCAT1,SEMA5A,TAS2R1,CTNND2,DNAH5,TRIO,ANKH,BASP1,DROSHA,NPR3,C1QTNF3,GHR,HCN1,ITGA1,ITGA2,ESM1,GAPT,PDE4D,ERBIN,CD180,CARTPT,MAP1B,ARHGEF28,ENC1,OTP,LHFPL2,ARSB,SERINC5,MSH3,XRCC4,VCAN,HAPLN1,ERAP1,EFNA5,FER,PJA2,WDR36,CAMK4,NREP,MCC,KCNN2,PRDM6,CEP120,FBN2,FSTL4,JADE2,SPOCK1,PCDHB1,PCDH1,PCDH12,FGF1,ARHGAP26,PPARGC1B,GRIA1,SGCD,ITK,ADRA1B,TENM2,SLIT3,DOCK2,INSYN2B,FGF18,SH3PXD2B,NKX2-5,ZNF354A,GRM6,ADAMTS2,MGAT1,SERPINB6,NRN1,F13A1,BMP6,ADTRP,PHACTR1,JARID2,MYLIP,ATXN1,ID4,DCDC2,HFE,HLA-A,PPP1R11,LST1,NCR3,LTB,HLA-DMB,HLA-DPB1,HLA-DPA1,RING1,MAPK13,MAPK14,RAB44,GLP1R,DAAM2,SLC29A1,CLIC5,CD2AP,PKHD1,GCLC,MLIP,HCRTR2,EYS,ADGRB3,COL19A1,MRAP2,RTN4IP1,PDSS2,WASF1,HS3ST5,NUS1,ENPP1,SGK1,ADGRG6,UTRN,GRM1,SASH1,UST,TAB2,MTHFD1L,AKAP12,SYNE1,OPRM1,PRKN,RPS6KA2,PHF10,FAM20C,PRKAR1B,UNCX,MAD1L1,SDK1,SLC29A4,THSD7A,SCIN,ETV1,DGKB,CRPPA,AGR2,AHR,ABCB5,DNAH11,RAPGEF5,HYCC1,IGF2BP3,GHRHR,BBS9,NPSR1,SFRP4,POU6F2,GLI3,HECW1,RAMP3,PKD1L1,VWC2,DDC,FIGNL1,COBL,EGFR,SEPTIN14,AUTS2,GTF2IRD1,MAGI2,PCLO,SEMA3E,SEMA3A,ELAPOR2,CFAP69,GNGT1,PPP1R9A,CUX1,RELN,LHFPL3,PRKAR2B,DOCK4,FOXP2,CFTR,PTPRZ1,WASL,LEP,IRF5,PODXL,PLXNA4,EXOC4,CALD1,CYREN,MTPN,CHRM2,HIPK2,TBXAS1,CNTNAP2,RHEB,LMBR1,DYNC2I1,CSMD1,MCPH1,PRAG1,DLC1,SGCZ,TUSC3,CSGALNACT1,LPL,PIWIL2,ADAM7,DOCK5,NRG1,ADGRA2,LSM1,ADAM9,ADAM32,RP1,PENK,ASPH,CYP7B1,EYA1,TRPA1,KCNB2,STAU2,LY96,CRISPLD1,STMN2,PAG1,NBN,ESRP1,NCALD,RIMS2,ZFPM2,OXR1,ANGPT1,RSPO2,SYBU,CSMD3,RAD21,EXT1,HAS2,FBXO32,TRIB1,ASAP1,ADCY8,KCNQ3,DNAAF11,ZFAT,TRAPPC9,AGO2,GPIHBP1,EPPK1,DOCK8,DMRT1,SMARCA2,VLDLR,PLPP6,AK3,RLN1,RLN2,KDM4C,PTPRD,BNC2,SH3GL2,SLC24A2,IFNA10,IFNA8,LRRC19,IFT74,C9ORF72,LINGO2,UNC13B,RECK,PAX5,MAMDC2,PCSK5,GCNT1,GNAQ,NTRK2,AGTPBP1,SHC3,NFIL3,ROR2,IARS1,HSD17B3,TMOD1,BAAT,PTPN3,SVEP1,MUSK,UGCG,COL27A1,ASTN2,BRINP1,GSN,OR1Q1,RC3H2,HMCN2,GFI1B,VAV2,COL5A1,GPSM1,NOTCH1,EHMT1,HLA-B
GO:BP	developmental process	GO:0032502	false	4.07254787636606e-35	34.39013380147755	6478	2166	938	21017	GNB1,PRKCZ,PRDM16,TP73,NPHP4,PIK3CD,CLSTN1,MFN2,KAZN,IGSF21,PLA2G5,PINK1,ECE1,ALPL,RAP1GAP,EPHB2,KDM1A,GRHL3,BMP8A,MFSD2A,KCNQ4,SZT2,RNF220,MAST2,SPATA6,AGBL4,GLIS1,SSBP3,DAB1,OMA1,HOOK1,NFIA,LEPR,IL23R,DDAH1,TGFBR3,BRDT,NTNG1,GSTM3,CSF1,KCNA2,RAP1A,PTGFRN,CD101,TBX15,TUFT1,HRNR,SPRR4,LORICRIN,S100A9,ADAM15,TRIM46,SEMA4A,FCGR2B,PBX1,LMX1A,ADCY10,GPR161,SCYL3,PRRC2C,DNM3,RC3H1,PAPPA2,TDRD5,MR1,BRINP3,NR5A2,CAMSAP2,CACNA1S,RAB29,PLXNA2,PROX1,CENPF,KCNK2,USH2A,DUSP10,DISP1,WNT3A,CCSAP,TSNAX,GPR137B,EDARADD,ACTN2,RYR2,CHRM3,FMN2,GREM2,SDCCAG8,KIF26B,SMYD3,AKR1C3,PRKCQ,CAMK1D,CCDC3,ST8SIA6,SLC39A12,NEBL,KIAA1217,GPR158,ABI1,ARHGAP12,ITGB1,ALOX5,ARHGAP22,A1CF,PRKG1,PCDH15,BICC1,ARID5B,LRRTM3,TBATA,CDH23,VSIR,DUSP29,ZNF503,DLG5,SFTPD,NRG3,LIPN,LIPA,LGI1,PLCE1,NOC3L,SLIT1,ENTPD7,PDZD7,TLX1,BTRC,TCF7L2,ABLIM1,GFRA1,GRK5,INPP5F,PLPP4,WDR11,TACC2,DMBT1,HMX3,ZRANB1,DOCK1,KNDC1,TUBGCP2,ADAM8,RIC8A,TNNT3,KCNQ1,RHOG,OR51E2,TRIM3,DCHS1,SCUBE2,SBF2,LYVE1,CTR9,DKK3,MICAL2,PARVA,TEAD1,BMAL1,INSC,SOX6,ABCC8,USH1C,CSRP3,NAV2,NELL1,WT1,CAT,EHF,IFTAP,LRRC4C,CLP1,BSCL2,OVOL1,FGF4,ANO1,SHANK2,CLPB,ARAP1,MYO7A,PAK1,GAB2,TENM4,PICALM,TMEM135,RAB38,CTSC,NOX4,FAT3,CNTN5,DYNC2H1,PDGFD,ACAT1,DDX10,POU2AF1,BTG4,NCAM1,ZBTB16,SIK3,SIDT2,TAGLN,DSCAML1,USP2,TECTA,UBASH3B,CLMP,SCN3B,TIRAP,KIRREL3,ETS1,FLI1,NTM,OPCML,IGSF9B,JAM3,NINJ2,LRTM2,CACNA1C,CRACR2A,ETV6,APOLD1,GRIN2B,EPS8,PLEKHA5,PDE3A,IAPP,SOX5,KRAS,CAPRIN2,BICD1,PPHLN1,PRICKLE1,ADAMTS20,NELL2,RND1,DIP2B,SCN8A,KRT86,KRT81,SOAT2,NCKAP1L,LRP1,STAT6,DPY19L2,GRIP1,FRS2,PTPRB,TSPAN8,OSBPL8,NAV3,SYT1,MYF6,PLXNC1,NR2C1,CCDC38,CFAP54,PMCH,IGF1,TXNRD1,CHST11,APPL2,RFX4,PWP1,CMKLR1,ACACB,DTX1,RASAL1,NOS1,SRRM4,BICDL1,HNF1A,C12ORF43,RFLNA,DHX37,STX2,RAN,ANHX,LATS2,ZDHHC20,SGCG,RNF17,ATP8A2,WASF3,FLT3,FLT1,KATNAL1,HMGB1,FRY,DCLK1,SPART,SUPT20H,TRPC4,FOXO1,CPB2,LCP1,TRIM13,PCDH17,PCDH9,KLHL1,SCEL,EDNRB,FARP1,GPR183,METTL21C,MYO16,COL4A1,COL4A2,ARHGEF7,ATP11A,PCID2,UPF3A,TPPP2,NDRG2,RPGRIP1,HECTD1,AKAP6,CFL2,MDGA2,FRMD6,RTN1,PRKCH,SYNE2,FUT8,PALS1,ARG2,RAD51B,SLC8A3,SIPA1L1,DPF3,RIOX1,SPTLC2,ALKBH1,ADCK1,NRXN3,CEP128,TTC8,FOXN3,CATSPERB,TRIP11,SLC24A4,ITPK1,PPP4R4,SERPINA5,CLMN,SYNE3,BCL11B,SETD3,CYP46A1,EML1,EVL,RCOR1,TNFAIP2,TDRD9,KIF26A,INF2,ATP10A,GABRB3,GABRA5,APBA2,TJP1,CHRNA7,GREM1,FMN1,CDIN1,MEIS2,ITPKA,LTK,TYRO3,SEMA6D,CEP152,SHC4,FGF7,CYP19A1,TMOD2,WDR72,UNC13C,DNAAF4,PIERCE2,NEDD4,ALDH1A2,RNF111,MYO1E,ANXA2,RORA,RAB11A,MEGF11,MAP2K1,MAP2K5,ITGA11,TLE3,NEO1,LOXL1,PML,RASGRF1,MINAR1,ARNT2,SH3GL3,ALPK3,KLHL25,NTRK3,PEX11A,SEMA4B,ST8SIA2,CHD2,NR2F2,IGF1R,MEF2A,PCSK6,MAPK8IP3,RAB26,CREBBP,ADCY9,RBFOX1,ABAT,GRIN2A,MRTFB,MYH11,NDE1,XYLT1,MOSMO,PRKCB,ZNF423,PMFBP1,GLG1,CMIP,ATP2C2,RTN4RL1,P2RX5,ASIC2,HNF1B,RUNDC1,BRCA1,SPPL2C,SP6,TANC2,RBFOX3,MYOM1,CABYR,DCC,BCL2,PTGR3,INSR,DNM2,SMARCA4,CPAMD8,GDF15,SLC7A10,WTIP,SIPA1L3,LIM2,IL11,TMEM190,RSAD2,GRHL1,LPIN1,RDH14,SDC1,DTNB,ALK,LBH,SRD5A2,CRIM1,CDC42EP3,SLC8A1,EPAS1,TTC7A,MSH2,FSHR,NRXN1,PSME4,SPTBN1,RTN4,WDPCP,SPRED2,ANTXR1,TGFA,VAX2,SLC4A5,HK2,CTNNA2,VAMP5,ATOH8,TSGA10,NPAS2,SLC9A2,NCK2,ECRG4,SLC5A7,EDAR,GLI2,BIN1,HS6ST1,TMEM163,ARHGAP15,ZEB2,MBD5,PRPF40A,DAPL1,TANC1,LRP2,MYO3B,TTN,CCDC141,ITGA4,ZNF804A,FSIP2,CASP8,BMPR2,KLF7,CREB1,MAP2,ERBB4,SPAG16,FN1,ATIC,XRCC5,SPEG,EPHA4,SERPINE2,DOCK10,RHBDD1,COL4A4,PID1,DNER,SP100,NGEF,UGT1A10,UGT1A9,UGT1A7,UGT1A8,PER2,HES6,KIF1A,SEPTIN2,FARP2,RSPO4,MACROD2,CYP24A1,AURKA,CDH4,MYT1,NCAM2,TRPM2,SEZ6L,LIMK2,LARGE1,CHL1,CNTN6,CNTN4,ITPR1,GRM7,SSUH2,OXTR,CAV3,VGLL4,PPARG,IQSEC1,FGD5,NR2C2,PLCL2,THRB,RARB,MLH1,DLEC1,ACVR2B,SCN5A,SCN10A,TRAK1,TOPAZ1,CCR9,LZTFL1,TMIE,SFMBT1,PTPRG,ADAMTS9,LMOD3,ROBO2,ABI3BP,ALCAM,IFT57,NECTIN3,TAGLN3,LSAMP,FBXO40,EAF2,KPNA1,KALRN,UMPS,ROPN1B,SEC61A1,IFT122,PLXND1,TF,RYK,EPHB1,NCK1,CLSTN2,ZIC1,ZIC4,SERP1,IGSF10,TIPARP,IFT80,BCHE,MECOM,TNIK,TNFSF10,NLGN1,TBL1XR1,PIK3CA,FXR1,C3ORF70,SENP2,DGKG,TP63,FGF12,OPA1,PAK2,DLG1,PDE6B,TACC3,OTOP1,LYAR,EVC,CRMP1,FGFBP1,SLIT2,RBM47,GRXCR1,COX7B2,GABRB1,KDR,ADGRL3,STAP1,CABS1,FRAS1,ANXA3,FGF5,PTPN13,MEPE,HERC6,GRID2,ATOH1,UNC5C,EMCN,PPP3CA,DKK2,ANK2,BLTP1,FAT4,IL15,HHIP,SLC10A7,DCLK2,TMEM131L,TLR2,RBM46,FSTL5,TLL1,PALLD,SCRG1,VEGFC,TENM3,SORBS2,ZFP42,TERT,LPCAT1,SEMA5A,CTNND2,DNAH5,TRIO,ANKH,MYO10,BASP1,CDH18,CDH12,CDH6,DROSHA,NPR3,C1QTNF3,RAI14,GHR,HCN1,ITGA1,ITGA2,ESM1,PDE4D,CARTPT,MAP1B,ARHGEF28,ENC1,OTP,LHFPL2,ARSB,SERINC5,MSH3,XRCC4,VCAN,HAPLN1,SPATA9,ERAP1,EFNA5,FER,WDR36,CAMK4,NREP,PRDM6,CEP120,FBN2,FSTL4,JADE2,SPOCK1,CDC25C,DND1,PCDHB1,PCDH1,PCDH12,FGF1,ARHGAP26,PPARGC1B,GRIA1,SGCD,ITK,ADAM19,TENM2,SLIT3,DOCK2,FGF18,SH3PXD2B,NKX2-5,GRM6,ADAMTS2,MGAT1,NRN1,BMP6,ADTRP,PHACTR1,JARID2,MYLIP,ATXN1,ID4,DCDC2,CDSN,LST1,LTB,RING1,MAPK14,DAAM2,DLK2,SLC29A1,CD2AP,PKHD1,EYS,ADGRB3,COL19A1,RTN4IP1,PDSS2,WASF1,SLC22A16,ROS1,NUS1,ARHGAP18,ENPP1,SGK1,NHSL1,ADGRG6,UTRN,SASH1,UST,TAB2,MTHFD1L,SYNE1,OPRM1,PRKN,PACRG,RPS6KA2,AFDN,PHF10,FAM20C,UNCX,MAD1L1,SDK1,USP42,THSD7A,SCIN,ETV1,CRPPA,AGR2,AHR,ABCB5,DNAH11,RAPGEF5,HYCC1,IGF2BP3,GHRHR,BBS9,SFRP4,POU6F2,CDK13,GLI3,HECW1,PKD1L1,VWC2,ZPBP,DDC,FIGNL1,COBL,EGFR,SEPTIN14,AUTS2,HIP1,MAGI2,PCLO,SEMA3E,SEMA3A,ELAPOR2,CFAP69,GNGT1,PPP1R9A,CUX1,RELN,PUS7,CDHR3,FOXP2,CAV2,ASZ1,CFTR,PTPRZ1,WASL,LEP,PODXL,PLXNA4,EXOC4,CALD1,CYREN,MTPN,CHRM2,HIPK2,CNTNAP2,RHEB,LMBR1,DYNC2I1,TDRP,CSMD1,MCPH1,PRAG1,DLC1,SGCZ,CSGALNACT1,LPL,PIWIL2,BIN3,ADAM7,DOCK5,NRG1,ADGRA2,ASH2L,LSM1,ADAM9,ADAM32,RP1,XKR4,PENK,ASPH,CYP7B1,EYA1,STAU2,CRISPLD1,HNF4G,STMN2,NBN,ESRP1,CPQ,RIMS2,ZFPM2,ANGPT1,RSPO2,SYBU,CSMD3,EXT1,HAS2,TRIB1,ASAP1,OC90,KCNQ3,DNAAF11,ZFAT,TRAPPC9,AGO2,EPPK1,DMRT1,SMARCA2,VLDLR,SPATA6L,RLN2,UHRF2,KDM4C,PTPRD,BNC2,SH3GL2,IFNA10,IFNA8,IFT74,C9ORF72,LINGO2,UNC13B,RECK,PAX5,MAMDC2,PCSK5,GCNT1,NTRK2,AGTPBP1,SHC3,NFIL3,ROR2,IARS1,HSD17B3,TMOD1,BAAT,PALM2AKAP2,PTPN3,SVEP1,MUSK,UGCG,COL27A1,ASTN2,BRINP1,GSN,RC3H2,HMCN2,GFI1B,VAV2,COL5A1,GPSM1,NOTCH1,EHMT1,HLA-B
GO:BP	anatomical structure development	GO:0048856	false	4.844366067623287e-35	34.314763046548414	5924	2166	875	21017	GNB1,PRKCZ,TP73,NPHP4,PIK3CD,CLSTN1,MFN2,KAZN,IGSF21,PINK1,ECE1,ALPL,RAP1GAP,EPHB2,KDM1A,GRHL3,BMP8A,MFSD2A,KCNQ4,SZT2,RNF220,AGBL4,SSBP3,DAB1,OMA1,HOOK1,NFIA,LEPR,IL23R,DDAH1,TGFBR3,BRDT,NTNG1,GSTM3,CSF1,KCNA2,RAP1A,PTGFRN,CD101,TBX15,TUFT1,HRNR,SPRR4,LORICRIN,S100A9,ADAM15,TRIM46,SEMA4A,FCGR2B,PBX1,LMX1A,ADCY10,GPR161,SCYL3,PRRC2C,DNM3,RC3H1,PAPPA2,TDRD5,MR1,BRINP3,NR5A2,CAMSAP2,CACNA1S,RAB29,PLXNA2,PROX1,CENPF,KCNK2,USH2A,DUSP10,DISP1,WNT3A,CCSAP,GPR137B,ACTN2,RYR2,CHRM3,FMN2,GREM2,SDCCAG8,KIF26B,SMYD3,AKR1C3,PRKCQ,CAMK1D,ST8SIA6,SLC39A12,NEBL,KIAA1217,GPR158,ABI1,ARHGAP12,ITGB1,ALOX5,ARHGAP22,A1CF,PRKG1,PCDH15,BICC1,ARID5B,LRRTM3,CDH23,VSIR,DUSP29,DLG5,SFTPD,NRG3,LIPN,LIPA,LGI1,PLCE1,SLIT1,ENTPD7,PDZD7,TLX1,BTRC,TCF7L2,ABLIM1,GFRA1,INPP5F,PLPP4,WDR11,TACC2,DMBT1,HMX3,ZRANB1,DOCK1,KNDC1,TUBGCP2,ADAM8,RIC8A,TNNT3,KCNQ1,RHOG,TRIM3,DCHS1,SCUBE2,SBF2,LYVE1,CTR9,DKK3,MICAL2,PARVA,TEAD1,BMAL1,INSC,SOX6,ABCC8,USH1C,CSRP3,NAV2,NELL1,WT1,CAT,EHF,LRRC4C,CLP1,OVOL1,FGF4,ANO1,SHANK2,CLPB,ARAP1,MYO7A,PAK1,GAB2,TENM4,PICALM,TMEM135,CTSC,NOX4,FAT3,CNTN5,DYNC2H1,PDGFD,ACAT1,DDX10,POU2AF1,BTG4,NCAM1,ZBTB16,SIK3,SIDT2,TAGLN,DSCAML1,USP2,TECTA,UBASH3B,CLMP,SCN3B,TIRAP,KIRREL3,ETS1,FLI1,NTM,OPCML,IGSF9B,JAM3,NINJ2,LRTM2,CACNA1C,CRACR2A,ETV6,APOLD1,GRIN2B,EPS8,PLEKHA5,PDE3A,IAPP,SOX5,KRAS,CAPRIN2,BICD1,PPHLN1,PRICKLE1,NELL2,RND1,DIP2B,SCN8A,KRT86,KRT81,NCKAP1L,LRP1,STAT6,DPY19L2,GRIP1,FRS2,PTPRB,NAV3,SYT1,MYF6,PLXNC1,NR2C1,CCDC38,CFAP54,IGF1,TXNRD1,CHST11,APPL2,RFX4,CMKLR1,ACACB,DTX1,RASAL1,NOS1,SRRM4,BICDL1,HNF1A,C12ORF43,RFLNA,DHX37,STX2,RAN,ANHX,LATS2,SGCG,RNF17,ATP8A2,WASF3,FLT3,FLT1,HMGB1,FRY,DCLK1,SPART,SUPT20H,TRPC4,FOXO1,CPB2,LCP1,TRIM13,PCDH17,PCDH9,KLHL1,SCEL,EDNRB,FARP1,GPR183,METTL21C,MYO16,COL4A1,COL4A2,ARHGEF7,ATP11A,PCID2,UPF3A,NDRG2,RPGRIP1,HECTD1,AKAP6,CFL2,MDGA2,FRMD6,RTN1,PRKCH,SYNE2,FUT8,PALS1,ARG2,RAD51B,SLC8A3,SIPA1L1,DPF3,SPTLC2,ALKBH1,ADCK1,NRXN3,CEP128,TTC8,FOXN3,TRIP11,SLC24A4,ITPK1,PPP4R4,SERPINA5,CLMN,SYNE3,BCL11B,SETD3,CYP46A1,EML1,EVL,RCOR1,TNFAIP2,KIF26A,INF2,ATP10A,GABRB3,GABRA5,APBA2,TJP1,CHRNA7,GREM1,FMN1,CDIN1,MEIS2,ITPKA,LTK,TYRO3,SEMA6D,CEP152,FGF7,CYP19A1,TMOD2,WDR72,DNAAF4,PIERCE2,NEDD4,ALDH1A2,RNF111,MYO1E,ANXA2,RORA,RAB11A,MEGF11,MAP2K1,MAP2K5,ITGA11,TLE3,NEO1,LOXL1,PML,RASGRF1,MINAR1,ARNT2,SH3GL3,ALPK3,KLHL25,NTRK3,SEMA4B,ST8SIA2,CHD2,NR2F2,IGF1R,MEF2A,PCSK6,MAPK8IP3,RAB26,CREBBP,ADCY9,RBFOX1,ABAT,GRIN2A,MRTFB,MYH11,NDE1,XYLT1,MOSMO,PRKCB,ZNF423,GLG1,CMIP,ATP2C2,RTN4RL1,P2RX5,ASIC2,HNF1B,RUNDC1,BRCA1,SPPL2C,SP6,TANC2,RBFOX3,MYOM1,CABYR,DCC,BCL2,INSR,DNM2,SMARCA4,CPAMD8,GDF15,WTIP,SIPA1L3,LIM2,IL11,TMEM190,RSAD2,GRHL1,LPIN1,SDC1,DTNB,ALK,LBH,SRD5A2,CRIM1,CDC42EP3,SLC8A1,EPAS1,TTC7A,MSH2,FSHR,NRXN1,PSME4,SPTBN1,RTN4,WDPCP,SPRED2,ANTXR1,TGFA,VAX2,SLC4A5,HK2,CTNNA2,VAMP5,ATOH8,NPAS2,SLC9A2,NCK2,ECRG4,SLC5A7,EDAR,GLI2,BIN1,HS6ST1,TMEM163,ARHGAP15,ZEB2,MBD5,PRPF40A,TANC1,LRP2,MYO3B,TTN,CCDC141,ITGA4,ZNF804A,FSIP2,CASP8,BMPR2,KLF7,CREB1,MAP2,ERBB4,SPAG16,FN1,ATIC,XRCC5,SPEG,EPHA4,SERPINE2,DOCK10,COL4A4,PID1,DNER,SP100,NGEF,UGT1A10,UGT1A9,UGT1A7,UGT1A8,PER2,HES6,KIF1A,FARP2,RSPO4,MACROD2,AURKA,CDH4,MYT1,NCAM2,TRPM2,SEZ6L,LIMK2,LARGE1,CHL1,CNTN6,CNTN4,ITPR1,GRM7,SSUH2,OXTR,CAV3,VGLL4,PPARG,IQSEC1,FGD5,NR2C2,PLCL2,THRB,RARB,MLH1,ACVR2B,SCN5A,SCN10A,TRAK1,TOPAZ1,CCR9,TMIE,SFMBT1,PTPRG,ADAMTS9,LMOD3,ROBO2,ABI3BP,ALCAM,IFT57,NECTIN3,TAGLN3,LSAMP,FBXO40,EAF2,KPNA1,KALRN,UMPS,ROPN1B,SEC61A1,IFT122,PLXND1,TF,RYK,EPHB1,NCK1,CLSTN2,ZIC1,ZIC4,SERP1,IGSF10,TIPARP,IFT80,BCHE,MECOM,TNIK,TNFSF10,NLGN1,TBL1XR1,PIK3CA,FXR1,C3ORF70,DGKG,TP63,FGF12,OPA1,PAK2,DLG1,PDE6B,TACC3,OTOP1,LYAR,EVC,CRMP1,FGFBP1,SLIT2,RBM47,GRXCR1,GABRB1,KDR,ADGRL3,STAP1,FRAS1,ANXA3,FGF5,PTPN13,MEPE,HERC6,GRID2,ATOH1,UNC5C,EMCN,PPP3CA,DKK2,ANK2,BLTP1,FAT4,IL15,HHIP,SLC10A7,DCLK2,TMEM131L,TLR2,RBM46,TLL1,PALLD,SCRG1,VEGFC,TENM3,SORBS2,ZFP42,TERT,LPCAT1,SEMA5A,CTNND2,DNAH5,TRIO,ANKH,MYO10,BASP1,CDH18,CDH12,CDH6,DROSHA,NPR3,GHR,HCN1,ITGA1,ITGA2,ESM1,PDE4D,CARTPT,MAP1B,ARHGEF28,ENC1,OTP,LHFPL2,ARSB,SERINC5,MSH3,XRCC4,VCAN,HAPLN1,ERAP1,EFNA5,FER,WDR36,CAMK4,NREP,PRDM6,CEP120,FBN2,FSTL4,JADE2,SPOCK1,DND1,PCDHB1,PCDH1,PCDH12,FGF1,ARHGAP26,PPARGC1B,GRIA1,SGCD,ITK,ADAM19,TENM2,SLIT3,DOCK2,FGF18,SH3PXD2B,NKX2-5,GRM6,ADAMTS2,MGAT1,NRN1,BMP6,ADTRP,PHACTR1,JARID2,MYLIP,ATXN1,ID4,DCDC2,CDSN,LST1,LTB,RING1,MAPK14,DAAM2,SLC29A1,CD2AP,PKHD1,EYS,ADGRB3,COL19A1,RTN4IP1,PDSS2,WASF1,ROS1,NUS1,ARHGAP18,ENPP1,SGK1,ADGRG6,UTRN,SASH1,UST,TAB2,MTHFD1L,SYNE1,OPRM1,PRKN,PACRG,RPS6KA2,AFDN,PHF10,FAM20C,UNCX,MAD1L1,SDK1,THSD7A,SCIN,ETV1,CRPPA,AGR2,AHR,ABCB5,DNAH11,RAPGEF5,HYCC1,IGF2BP3,GHRHR,SFRP4,POU6F2,CDK13,GLI3,HECW1,PKD1L1,VWC2,ZPBP,DDC,COBL,EGFR,SEPTIN14,AUTS2,MAGI2,PCLO,SEMA3E,SEMA3A,ELAPOR2,CFAP69,GNGT1,PPP1R9A,CUX1,RELN,PUS7,CDHR3,FOXP2,CAV2,CFTR,PTPRZ1,WASL,LEP,PODXL,PLXNA4,EXOC4,CALD1,CYREN,MTPN,CHRM2,HIPK2,CNTNAP2,RHEB,LMBR1,DYNC2I1,CSMD1,MCPH1,PRAG1,DLC1,SGCZ,CSGALNACT1,LPL,PIWIL2,BIN3,ADAM7,DOCK5,NRG1,ADGRA2,ASH2L,LSM1,ADAM9,ADAM32,RP1,XKR4,PENK,ASPH,CYP7B1,EYA1,STAU2,CRISPLD1,HNF4G,STMN2,NBN,ESRP1,CPQ,RIMS2,ZFPM2,ANGPT1,RSPO2,SYBU,CSMD3,EXT1,HAS2,TRIB1,ASAP1,OC90,KCNQ3,DNAAF11,ZFAT,TRAPPC9,AGO2,EPPK1,DMRT1,SMARCA2,VLDLR,RLN2,KDM4C,PTPRD,BNC2,SH3GL2,IFNA10,IFNA8,IFT74,C9ORF72,LINGO2,RECK,PAX5,MAMDC2,PCSK5,GCNT1,NTRK2,AGTPBP1,SHC3,NFIL3,ROR2,HSD17B3,TMOD1,BAAT,PALM2AKAP2,PTPN3,SVEP1,MUSK,UGCG,COL27A1,ASTN2,BRINP1,GSN,RC3H2,HMCN2,GFI1B,VAV2,COL5A1,GPSM1,NOTCH1,EHMT1,HLA-B
GO:BP	multicellular organism development	GO:0007275	false	4.394246890897347e-34	33.357115545881115	4658	2166	724	21017	GNB1,PRKCZ,TP73,NPHP4,PIK3CD,CLSTN1,MFN2,IGSF21,ECE1,ALPL,RAP1GAP,EPHB2,KDM1A,GRHL3,BMP8A,MFSD2A,KCNQ4,SZT2,RNF220,AGBL4,SSBP3,DAB1,NFIA,LEPR,IL23R,DDAH1,TGFBR3,NTNG1,GSTM3,CSF1,KCNA2,RAP1A,CD101,TBX15,S100A9,ADAM15,TRIM46,SEMA4A,FCGR2B,PBX1,LMX1A,ADCY10,GPR161,SCYL3,DNM3,RC3H1,PAPPA2,TDRD5,BRINP3,NR5A2,CAMSAP2,CACNA1S,RAB29,PLXNA2,PROX1,CENPF,KCNK2,USH2A,DUSP10,DISP1,WNT3A,CCSAP,GPR137B,ACTN2,RYR2,CHRM3,GREM2,SDCCAG8,KIF26B,AKR1C3,PRKCQ,CAMK1D,ST8SIA6,SLC39A12,NEBL,KIAA1217,GPR158,ABI1,ITGB1,ALOX5,ARHGAP22,A1CF,PRKG1,PCDH15,BICC1,ARID5B,LRRTM3,CDH23,VSIR,DLG5,SFTPD,NRG3,LIPA,LGI1,PLCE1,SLIT1,PDZD7,BTRC,TCF7L2,GFRA1,INPP5F,PLPP4,WDR11,TACC2,HMX3,KNDC1,TUBGCP2,ADAM8,RIC8A,KCNQ1,TRIM3,DCHS1,SCUBE2,SBF2,CTR9,DKK3,MICAL2,PARVA,TEAD1,BMAL1,INSC,SOX6,ABCC8,USH1C,CSRP3,NAV2,NELL1,WT1,CAT,LRRC4C,CLP1,OVOL1,FGF4,ANO1,SHANK2,MYO7A,PAK1,TENM4,PICALM,TMEM135,CTSC,NOX4,FAT3,CNTN5,DYNC2H1,PDGFD,ACAT1,BTG4,NCAM1,ZBTB16,SIK3,SIDT2,DSCAML1,TECTA,UBASH3B,CLMP,SCN3B,KIRREL3,ETS1,NTM,OPCML,IGSF9B,JAM3,NINJ2,LRTM2,CACNA1C,ETV6,APOLD1,GRIN2B,PLEKHA5,IAPP,SOX5,KRAS,CAPRIN2,PRICKLE1,NELL2,RND1,DIP2B,SCN8A,NCKAP1L,LRP1,STAT6,GRIP1,FRS2,PTPRB,NAV3,SYT1,MYF6,PLXNC1,IGF1,TXNRD1,CHST11,APPL2,RFX4,CMKLR1,ACACB,DTX1,RASAL1,SRRM4,BICDL1,HNF1A,RFLNA,DHX37,RAN,LATS2,SGCG,ATP8A2,WASF3,FLT1,HMGB1,FRY,DCLK1,SPART,SUPT20H,TRPC4,FOXO1,CPB2,PCDH17,PCDH9,KLHL1,SCEL,EDNRB,FARP1,GPR183,MYO16,COL4A1,COL4A2,ARHGEF7,ATP11A,PCID2,UPF3A,NDRG2,RPGRIP1,HECTD1,AKAP6,MDGA2,RTN1,PRKCH,SYNE2,FUT8,PALS1,ARG2,RAD51B,SLC8A3,SIPA1L1,DPF3,ALKBH1,NRXN3,TTC8,FOXN3,TRIP11,SLC24A4,ITPK1,PPP4R4,SERPINA5,CLMN,BCL11B,CYP46A1,EML1,EVL,RCOR1,TNFAIP2,KIF26A,GABRB3,GABRA5,APBA2,TJP1,CHRNA7,GREM1,FMN1,MEIS2,ITPKA,LTK,TYRO3,SEMA6D,FGF7,CYP19A1,TMOD2,DNAAF4,PIERCE2,NEDD4,ALDH1A2,RNF111,MYO1E,ANXA2,RORA,RAB11A,MEGF11,MAP2K1,MAP2K5,NEO1,LOXL1,PML,RASGRF1,MINAR1,ARNT2,SH3GL3,ALPK3,KLHL25,NTRK3,SEMA4B,ST8SIA2,NR2F2,IGF1R,MEF2A,PCSK6,MAPK8IP3,RAB26,CREBBP,ADCY9,RBFOX1,ABAT,GRIN2A,MYH11,NDE1,XYLT1,MOSMO,PRKCB,ZNF423,GLG1,CMIP,RTN4RL1,P2RX5,ASIC2,HNF1B,RUNDC1,BRCA1,TANC2,RBFOX3,MYOM1,DCC,BCL2,INSR,DNM2,SMARCA4,CPAMD8,SIPA1L3,LIM2,GRHL1,LPIN1,SDC1,DTNB,ALK,SRD5A2,CRIM1,SLC8A1,EPAS1,MSH2,FSHR,NRXN1,SPTBN1,RTN4,WDPCP,SPRED2,ANTXR1,TGFA,VAX2,SLC4A5,HK2,CTNNA2,ATOH8,NPAS2,NCK2,ECRG4,SLC5A7,EDAR,GLI2,BIN1,HS6ST1,TMEM163,ZEB2,MBD5,LRP2,MYO3B,TTN,CCDC141,ITGA4,ZNF804A,CASP8,BMPR2,KLF7,CREB1,MAP2,ERBB4,FN1,ATIC,XRCC5,EPHA4,SERPINE2,DOCK10,COL4A4,DNER,SP100,NGEF,UGT1A10,UGT1A9,UGT1A7,UGT1A8,PER2,HES6,KIF1A,FARP2,RSPO4,MACROD2,AURKA,CDH4,MYT1,NCAM2,SEZ6L,LIMK2,LARGE1,CHL1,CNTN6,CNTN4,ITPR1,GRM7,OXTR,CAV3,VGLL4,PPARG,IQSEC1,NR2C2,THRB,RARB,MLH1,ACVR2B,SCN5A,TRAK1,TMIE,PTPRG,ADAMTS9,ROBO2,ABI3BP,ALCAM,IFT57,NECTIN3,TAGLN3,LSAMP,EAF2,KALRN,SEC61A1,IFT122,PLXND1,RYK,EPHB1,NCK1,CLSTN2,ZIC1,ZIC4,SERP1,IGSF10,TIPARP,IFT80,BCHE,TNIK,TNFSF10,NLGN1,TBL1XR1,PIK3CA,FXR1,C3ORF70,DGKG,TP63,FGF12,OPA1,PAK2,DLG1,PDE6B,TACC3,OTOP1,EVC,CRMP1,FGFBP1,SLIT2,GRXCR1,GABRB1,KDR,ADGRL3,STAP1,FRAS1,ANXA3,FGF5,PTPN13,MEPE,GRID2,ATOH1,UNC5C,EMCN,PPP3CA,DKK2,ANK2,BLTP1,FAT4,IL15,HHIP,SLC10A7,DCLK2,TMEM131L,TLR2,RBM46,TLL1,PALLD,SCRG1,VEGFC,TENM3,SORBS2,ZFP42,TERT,LPCAT1,SEMA5A,CTNND2,DNAH5,TRIO,ANKH,BASP1,DROSHA,NPR3,GHR,HCN1,ITGA1,ITGA2,ESM1,CARTPT,MAP1B,ARHGEF28,ENC1,OTP,LHFPL2,ARSB,SERINC5,MSH3,XRCC4,VCAN,HAPLN1,ERAP1,EFNA5,FER,WDR36,CAMK4,NREP,PRDM6,CEP120,FBN2,FSTL4,JADE2,SPOCK1,PCDHB1,PCDH1,PCDH12,FGF1,ARHGAP26,PPARGC1B,GRIA1,SGCD,TENM2,SLIT3,FGF18,SH3PXD2B,NKX2-5,GRM6,ADAMTS2,MGAT1,NRN1,BMP6,ADTRP,PHACTR1,JARID2,MYLIP,ATXN1,ID4,DCDC2,LST1,LTB,RING1,MAPK14,DAAM2,CD2AP,PKHD1,ADGRB3,COL19A1,RTN4IP1,PDSS2,WASF1,NUS1,ENPP1,SGK1,ADGRG6,SASH1,UST,TAB2,MTHFD1L,SYNE1,OPRM1,PRKN,RPS6KA2,PHF10,FAM20C,UNCX,MAD1L1,SDK1,THSD7A,SCIN,ETV1,CRPPA,AGR2,AHR,ABCB5,DNAH11,RAPGEF5,HYCC1,IGF2BP3,GHRHR,SFRP4,POU6F2,GLI3,HECW1,PKD1L1,VWC2,DDC,COBL,EGFR,SEPTIN14,AUTS2,MAGI2,PCLO,SEMA3E,SEMA3A,ELAPOR2,GNGT1,PPP1R9A,CUX1,RELN,FOXP2,CFTR,PTPRZ1,WASL,LEP,PODXL,PLXNA4,EXOC4,CALD1,CYREN,MTPN,CHRM2,HIPK2,CNTNAP2,RHEB,LMBR1,DYNC2I1,CSMD1,MCPH1,PRAG1,DLC1,SGCZ,CSGALNACT1,ADAM7,NRG1,ADGRA2,LSM1,ADAM32,RP1,PENK,ASPH,CYP7B1,EYA1,STAU2,STMN2,NBN,ESRP1,RIMS2,ZFPM2,ANGPT1,RSPO2,SYBU,CSMD3,EXT1,HAS2,TRIB1,ASAP1,KCNQ3,DNAAF11,ZFAT,TRAPPC9,AGO2,DMRT1,SMARCA2,VLDLR,RLN2,KDM4C,PTPRD,BNC2,SH3GL2,IFT74,C9ORF72,LINGO2,RECK,PAX5,MAMDC2,PCSK5,GCNT1,NTRK2,AGTPBP1,SHC3,ROR2,HSD17B3,TMOD1,BAAT,PTPN3,SVEP1,MUSK,UGCG,COL27A1,ASTN2,BRINP1,GSN,RC3H2,HMCN2,GFI1B,VAV2,COL5A1,GPSM1,NOTCH1,EHMT1,HLA-B
GO:BP	nervous system development	GO:0007399	false	3.183581103421103e-32	31.497084081776396	2541	2166	454	21017	PRKCZ,TP73,NPHP4,CLSTN1,IGSF21,ECE1,RAP1GAP,EPHB2,KDM1A,GRHL3,MFSD2A,SZT2,RNF220,AGBL4,SSBP3,DAB1,NFIA,LEPR,NTNG1,GSTM3,CSF1,KCNA2,RAP1A,S100A9,TRIM46,SEMA4A,FCGR2B,PBX1,LMX1A,ADCY10,GPR161,SCYL3,DNM3,BRINP3,CAMSAP2,RAB29,PLXNA2,PROX1,CENPF,USH2A,DUSP10,WNT3A,CHRM3,SDCCAG8,PRKCQ,CAMK1D,SLC39A12,GPR158,ABI1,ITGB1,PRKG1,PCDH15,LRRTM3,CDH23,DLG5,NRG3,LGI1,SLIT1,PDZD7,GFRA1,INPP5F,TACC2,HMX3,KNDC1,TUBGCP2,KCNQ1,TRIM3,DCHS1,SBF2,BMAL1,INSC,SOX6,ABCC8,USH1C,NAV2,NELL1,LRRC4C,CLP1,ANO1,SHANK2,MYO7A,PAK1,TENM4,PICALM,CTSC,FAT3,CNTN5,DYNC2H1,BTG4,NCAM1,ZBTB16,DSCAML1,TECTA,SCN3B,KIRREL3,NTM,OPCML,IGSF9B,JAM3,NINJ2,LRTM2,ETV6,GRIN2B,SOX5,KRAS,CAPRIN2,PRICKLE1,NELL2,RND1,DIP2B,SCN8A,NCKAP1L,LRP1,GRIP1,FRS2,PTPRB,NAV3,SYT1,PLXNC1,APPL2,RFX4,DTX1,RASAL1,SRRM4,BICDL1,DHX37,RAN,ATP8A2,WASF3,HMGB1,FRY,DCLK1,SPART,TRPC4,PCDH17,PCDH9,KLHL1,EDNRB,FARP1,GPR183,MYO16,COL4A1,ARHGEF7,NDRG2,RPGRIP1,MDGA2,RTN1,PRKCH,SYNE2,PALS1,SLC8A3,SIPA1L1,DPF3,ALKBH1,NRXN3,TTC8,TRIP11,SLC24A4,ITPK1,CLMN,BCL11B,CYP46A1,EML1,EVL,KIF26A,GABRB3,GABRA5,APBA2,CHRNA7,MEIS2,ITPKA,LTK,TYRO3,SEMA6D,TMOD2,DNAAF4,NEDD4,ALDH1A2,ANXA2,RORA,RAB11A,MAP2K1,NEO1,RASGRF1,MINAR1,ARNT2,SH3GL3,NTRK3,SEMA4B,ST8SIA2,NR2F2,IGF1R,MEF2A,MAPK8IP3,RBFOX1,ABAT,GRIN2A,NDE1,MOSMO,ZNF423,RTN4RL1,P2RX5,ASIC2,HNF1B,TANC2,RBFOX3,DCC,BCL2,DNM2,SMARCA4,LPIN1,DTNB,ALK,SRD5A2,CRIM1,FSHR,NRXN1,SPTBN1,RTN4,WDPCP,VAX2,CTNNA2,ATOH8,NPAS2,NCK2,ECRG4,GLI2,BIN1,HS6ST1,TMEM163,ZEB2,MBD5,LRP2,CCDC141,ITGA4,ZNF804A,BMPR2,KLF7,CREB1,MAP2,ERBB4,FN1,ATIC,XRCC5,EPHA4,SERPINE2,DOCK10,DNER,NGEF,PER2,HES6,KIF1A,FARP2,MACROD2,AURKA,CDH4,MYT1,NCAM2,SEZ6L,LARGE1,CHL1,CNTN6,CNTN4,GRM7,OXTR,PPARG,IQSEC1,NR2C2,THRB,RARB,SCN5A,TRAK1,PTPRG,ROBO2,ALCAM,IFT57,TAGLN3,LSAMP,KALRN,IFT122,PLXND1,RYK,EPHB1,NCK1,CLSTN2,ZIC1,ZIC4,IGSF10,BCHE,TNIK,NLGN1,FXR1,C3ORF70,DGKG,TP63,FGF12,OPA1,PAK2,DLG1,TACC3,CRMP1,SLIT2,GRXCR1,GABRB1,ADGRL3,STAP1,ANXA3,FGF5,PTPN13,GRID2,ATOH1,UNC5C,PPP3CA,ANK2,FAT4,HHIP,DCLK2,TLR2,PALLD,SCRG1,VEGFC,TENM3,SEMA5A,CTNND2,DNAH5,TRIO,BASP1,HCN1,ITGA1,MAP1B,ARHGEF28,ENC1,OTP,ARSB,SERINC5,VCAN,HAPLN1,EFNA5,WDR36,NREP,PRDM6,CEP120,FSTL4,JADE2,SPOCK1,PCDHB1,PCDH1,PCDH12,ARHGAP26,GRIA1,TENM2,SLIT3,NKX2-5,NRN1,BMP6,PHACTR1,JARID2,MYLIP,ATXN1,ID4,DCDC2,LST1,DAAM2,ADGRB3,RTN4IP1,PDSS2,WASF1,SGK1,ADGRG6,UST,MTHFD1L,SYNE1,OPRM1,PRKN,PHF10,UNCX,SDK1,SCIN,ETV1,CRPPA,DNAH11,RAPGEF5,HYCC1,IGF2BP3,GHRHR,POU6F2,GLI3,HECW1,VWC2,COBL,EGFR,SEPTIN14,AUTS2,MAGI2,PCLO,SEMA3E,SEMA3A,ELAPOR2,GNGT1,PPP1R9A,CUX1,RELN,FOXP2,PTPRZ1,WASL,LEP,PLXNA4,MTPN,CHRM2,HIPK2,CNTNAP2,RHEB,MCPH1,PRAG1,DLC1,NRG1,ADGRA2,LSM1,RP1,PENK,EYA1,STAU2,STMN2,NBN,ESRP1,RIMS2,RSPO2,SYBU,CSMD3,EXT1,ASAP1,KCNQ3,TRAPPC9,SMARCA2,VLDLR,PTPRD,SH3GL2,C9ORF72,LINGO2,RECK,PAX5,MAMDC2,NTRK2,AGTPBP1,SHC3,ROR2,MUSK,UGCG,ASTN2,BRINP1,GSN,HMCN2,GPSM1,NOTCH1
GO:BP	neurogenesis	GO:0022008	false	1.8812629818980666e-26	25.725550490146603	1746	2166	330	21017	PRKCZ,TP73,NPHP4,ECE1,RAP1GAP,EPHB2,KDM1A,MFSD2A,SZT2,RNF220,AGBL4,DAB1,NFIA,LEPR,NTNG1,CSF1,RAP1A,S100A9,TRIM46,SEMA4A,PBX1,LMX1A,ADCY10,SCYL3,DNM3,BRINP3,CAMSAP2,RAB29,PLXNA2,PROX1,USH2A,DUSP10,WNT3A,SDCCAG8,PRKCQ,CAMK1D,SLC39A12,ABI1,ITGB1,PRKG1,PCDH15,CDH23,DLG5,NRG3,LGI1,SLIT1,PDZD7,GFRA1,INPP5F,KNDC1,TUBGCP2,KCNQ1,DCHS1,BMAL1,SOX6,ABCC8,USH1C,NAV2,LRRC4C,ANO1,MYO7A,PAK1,TENM4,PICALM,FAT3,CNTN5,DYNC2H1,BTG4,NCAM1,DSCAML1,TECTA,KIRREL3,NTM,OPCML,LRTM2,ETV6,SOX5,KRAS,CAPRIN2,PRICKLE1,NELL2,RND1,DIP2B,NCKAP1L,LRP1,GRIP1,FRS2,PTPRB,NAV3,SYT1,PLXNC1,APPL2,DTX1,RASAL1,SRRM4,BICDL1,ATP8A2,WASF3,HMGB1,FRY,DCLK1,SPART,TRPC4,KLHL1,EDNRB,FARP1,GPR183,MYO16,RPGRIP1,MDGA2,RTN1,PRKCH,SYNE2,PALS1,SLC8A3,SIPA1L1,ALKBH1,NRXN3,TTC8,TRIP11,CLMN,BCL11B,EML1,KIF26A,GABRA5,CHRNA7,ITPKA,LTK,TYRO3,SEMA6D,DNAAF4,NEDD4,ALDH1A2,ANXA2,RORA,RAB11A,MAP2K1,NEO1,RASGRF1,MINAR1,SH3GL3,NTRK3,SEMA4B,ST8SIA2,NR2F2,IGF1R,MEF2A,MAPK8IP3,GRIN2A,NDE1,MOSMO,RTN4RL1,TANC2,DCC,BCL2,DNM2,DTNB,ALK,FSHR,NRXN1,RTN4,WDPCP,VAX2,CTNNA2,NCK2,GLI2,BIN1,HS6ST1,ZEB2,LRP2,ITGA4,ZNF804A,BMPR2,KLF7,CREB1,MAP2,ERBB4,FN1,XRCC5,EPHA4,SERPINE2,DOCK10,DNER,NGEF,PER2,HES6,KIF1A,FARP2,AURKA,CDH4,NCAM2,LARGE1,CHL1,CNTN6,CNTN4,GRM7,PPARG,IQSEC1,THRB,RARB,TRAK1,PTPRG,ROBO2,ALCAM,KALRN,PLXND1,RYK,EPHB1,NCK1,IGSF10,BCHE,TNIK,NLGN1,FXR1,DGKG,PAK2,CRMP1,SLIT2,GRXCR1,GABRB1,ADGRL3,STAP1,FGF5,GRID2,ATOH1,UNC5C,PPP3CA,FAT4,HHIP,DCLK2,TLR2,PALLD,VEGFC,TENM3,SEMA5A,CTNND2,TRIO,HCN1,ITGA1,MAP1B,ARHGEF28,ENC1,OTP,ARSB,VCAN,HAPLN1,EFNA5,WDR36,NREP,PRDM6,CEP120,FSTL4,JADE2,SPOCK1,PCDH12,TENM2,SLIT3,NKX2-5,NRN1,BMP6,PHACTR1,MYLIP,ID4,DCDC2,LST1,DAAM2,ADGRB3,RTN4IP1,WASF1,SGK1,ADGRG6,UST,SYNE1,OPRM1,PRKN,UNCX,SDK1,ETV1,CRPPA,GLI3,HECW1,VWC2,COBL,EGFR,SEPTIN14,AUTS2,MAGI2,SEMA3E,SEMA3A,GNGT1,PPP1R9A,CUX1,RELN,PTPRZ1,WASL,LEP,PLXNA4,MTPN,HIPK2,CNTNAP2,RHEB,PRAG1,LSM1,RP1,PENK,EYA1,STAU2,STMN2,NBN,ESRP1,RIMS2,RSPO2,CSMD3,EXT1,ASAP1,KCNQ3,TRAPPC9,VLDLR,PTPRD,SH3GL2,C9ORF72,NTRK2,AGTPBP1,ROR2,MUSK,UGCG,ASTN2,BRINP1,HMCN2,NOTCH1
GO:BP	cell communication	GO:0007154	false	1.3897184951188235e-24	23.857073162622115	6496	2166	897	21017	GNB1,PRKCZ,PLCH2,PRDM16,TP73,NPHP4,PIK3CD,CLSTN1,AGTRAP,MFN2,RNF186,PLA2G5,PINK1,ECE1,RAP1GAP,EPHB2,KDM1A,RSPO1,BMP8A,SZT2,SLC6A9,RNF220,MAST2,DAB1,OMA1,NFIA,LEPR,PDE4B,IL23R,ANKRD13C,PTGER3,ADGRL4,ADGRL2,DDAH1,LRRC8B,TGFBR3,ABCA4,LRRC39,NTNG1,CSF1,KCNA2,RAP1A,CD101,TUFT1,S100A9,ADAM15,MUC1,RIT1,SEMA4A,ARHGEF11,OR6K2,ACKR1,FCGR2B,RGS5,NUF2,ADCY10,GPR161,ATP1B1,SELP,RC3H1,PAPPA2,RGS8,TPR,RGS21,DENND1B,NR5A2,LRRN2,RAB29,PLXNA2,HHAT,DTL,RPS6KC1,PROX1,CENPF,KCNK2,ESRRG,LYPLAL1,SLC30A10,DUSP10,DISP1,CNIH3,WNT3A,SIPA1L2,GNG4,GPR137B,EDARADD,ACTN2,RYR2,CHRM3,FMN2,GREM2,RGS7,AKR1C3,ASB13,PRKCQ,CCDC3,RSU1,STAM,SLC39A12,CACNB2,GPR158,ABI1,ARHGAP12,ITGB1,ALOX5,ARHGAP22,PRKG1,BICC1,RHOBTB1,ARID5B,CTNNA3,TACR2,DUSP29,DLG5,NRG3,GHITM,RGR,GRID1,LIPA,MYOF,LGI1,PLCE1,TCTN3,BTRC,SORCS1,TCF7L2,ATRNL1,GFRA1,GRK5,INPP5F,PLPP4,WDR11,GPR26,ZRANB1,DOCK1,PTPRE,INPP5A,KNDC1,ADAM8,RIC8A,IFITM3,RASSF7,LSP1,KCNQ1,RHOG,TRIM68,OR51E1,OR51E2,OR51C1P,OR51A2,OR56A4,OR56A3,OR56A1,TRIM3,DCHS1,OR10A2,STK33,DENND2B,SCUBE2,CTR9,DKK3,TEAD1,BMAL1,NUCB2,ABCC8,CSRP3,SLC6A5,DCDC1,TCP11L1,CAT,LRRC4C,SYT13,OR4A16,OR4A15,OR8H2,OR5M9,OR9G1,OR9Q1,OR9I1,MS4A15,FERMT3,FGF4,ANO1,SHANK2,CLPB,ARAP1,FCHSD2,PAK1,GAB2,TENM4,DLG2,RAB38,CTSC,NOX4,SESN3,ARHGAP42,DYNC2H1,PDGFD,GRIA4,GUCY1A2,NCAM1,USP28,HTR3A,SIK3,SIDT2,USP2,GRIK4,UBASH3B,SCN3B,OR8A1,TIRAP,JAM3,IQSEC3,CACNA1C,CRACR2A,KCNA5,VWF,CLEC4A,KLRD1,TAS2R13,BCL2L14,GRIN2B,EPS8,PIK3C2G,PDE3A,IAPP,KRAS,ITPR2,TM7SF3,CAPRIN2,BICD1,PRICKLE1,ADAMTS20,SLC38A1,RND1,SLC4A8,SCN8A,NCKAP1L,LRP1,STAT6,TAFA2,USP15,RASSF3,TMBIM4,GRIP1,IL26,FRS2,KCNMB4,TRHDE,OSBPL8,SYT1,RASSF9,CRADD,PLXNC1,NR2C1,ANKS1B,PMCH,IGF1,TXNRD1,CHST11,APPL2,NUAK1,RFX4,CRY1,ABTB3,PWP1,CMKLR1,RPH3A,OAS3,DTX1,RASAL1,NOS1,KSR2,HNF1A,C12ORF43,OASL,SCARB1,RIMBP2,STX2,ADGRD1,CHFR,LATS2,FLT3,FLT1,HMGB1,DCLK1,SPART,FOXO1,KBTBD7,DGKH,LCP1,CYSLTR2,CAB39L,TRIM13,PCDH17,PIBF1,SCEL,EDNRB,GPC5,GPC6,ABCC4,FARP1,UBAC2,GPR183,NALCN,ITGBL1,METTL21C,MYO16,COL4A1,COL4A2,ARHGEF7,MCF2L,PCID2,RASA3,OR4K2,NDRG2,STRN3,GPR33,AKAP6,FRMD6,GNG2,ATG14,ARMH4,DAAM1,PRKCH,PLEKHG3,FUT8,PALS1,SLC8A3,SIPA1L1,RGS6,NRXN3,KCNK10,FOXN3,SLC24A4,ITPK1,MOAP1,IFI27,BDKRB1,CYP46A1,EVL,KIF26A,GABRB3,GABRA5,GABRG3,APBA2,TJP1,TRPM1,CHRNA7,GREM1,RYR3,GJD2,DISP2,ITPKA,LTK,TYRO3,SEMA6D,SHC4,FGF7,USP8,USP50,CYP19A1,TMOD2,UNC13C,DNAAF4,NEDD4,CGNL1,MYZAP,ALDH1A2,RNF111,MYO1E,RORA,DENND4A,MAP2K1,MAP2K5,ITGA11,GLCE,TLE3,NEO1,PML,CHRNB4,RASGRF1,MINAR1,BCL2A1,HOMER2,SH3GL3,PDE8A,NTRK3,PEX11A,SEMA4B,MCTP2,NR2F2,IGF1R,TTC23,MEF2A,PCSK6,RHBDF1,GNG13,MAPK8IP3,EME2,CREBBP,ADCY9,ABAT,CARHSP1,GRIN2A,CLEC16A,SHISA9,GPR139,MOSMO,PRKCB,CACNG3,IL21R,ZNF423,GLG1,RFWD3,CNTNAP4,P2RX5,ITGAE,HASPIN,ASIC2,HNF1B,GRB7,BRCA1,RAB40B,MYOM1,DLGAP1,SEH1L,MC2R,DCC,BCL2,INSR,CD209,DNM2,SMARCA4,ADGRE3,GDF15,SLC7A10,GARRE1,WTIP,SIPA1L3,CGB8,CGB7,NKG7,IL11,EIPR1,DCDC2C,RSAD2,SDC1,DTNB,BABAM2,ALK,LBH,SRD5A2,CRIM1,CDC42EP3,SLC8A1,PRKCE,EPAS1,MSH2,STON1,FSHR,NRXN1,SPTBN1,RTN4,VRK2,TMEM17,WDPCP,SPRED2,TGFA,VAX2,VAMP8,ATOH8,NCK2,SLC5A7,EDAR,SH3RF3,GLI2,GPR39,MGAT5,ARHGAP15,ZEB2,MBD5,KCNJ3,DAPL1,PLA2R1,LRP2,GAD1,TTN,ZNF385B,ITGA4,PPP1R1C,PDE1A,CASP8,BMPR2,KLF7,CREB1,ERBB4,FN1,IGFBP2,EPHA4,SERPINE2,DOCK10,PID1,DNER,SP100,NGEF,PER2,SEPTIN2,FARP2,RSPO4,PLCB4,BPI,CYP24A1,AURKA,TFF2,GNAZ,SEZ6L,LARGE1,RANGAP1,SREBF2,CHL1,CNTN6,CNTN4,IL5RA,ITPR1,GRM7,OXTR,CAV3,SRGAP3,VGLL4,SYN2,PPARG,IQSEC1,GRIP2,FGD5,NR2C2,PLCL2,THRB,RARB,NEK10,RBMS3,GPD1L,DYNC1LI1,MLH1,ACVR2B,SCN5A,SCN10A,MYRIP,CCR9,ERC2,ARHGEF3,PXK,FHIT,PTPRG,CADPS,MAGI1,TAFA4,ARL6IP5,ROBO2,ALCAM,IFT57,HHLA2,PLCXD2,STXBP5L,KPNA1,KALRN,ROPN1B,MGLL,RAB7A,IFT122,PLXND1,TF,RYK,EPHB1,NCK1,IL20RB,CLSTN2,SPSB4,GRK7,ZIC1,SERP1,TIPARP,VEPH1,SCHIP1,IFT80,PPM1L,BCHE,MECOM,TNIK,TNFSF10,NLGN1,TBL1XR1,PIK3CA,PEX5L,FXR1,HTR3D,SENP2,DGKG,TP63,FGF12,OPA1,PAK2,DLG1,PDE6B,CPLX1,SH3BP2,OTOP1,STK32B,EVC2,EVC,GPR78,CPZ,CLNK,FGFBP1,SLIT2,ARAP2,DTHD1,TBC1D1,KLB,RBM47,GABRB1,KDR,ADGRL3,STAP1,FRAS1,FGF5,RASGEF1B,MAPK10,PTPN13,FAM13A,GRID2,ATOH1,UNC5C,RAP1GDS1,TSPAN5,PPP3CA,TBCK,DKK2,ANK2,FAT4,MAML3,IL15,INPP4B,HHIP,ARHGAP10,DCLK2,TMEM131L,TLR2,FSTL5,GLRA3,VEGFC,TENM3,SORBS2,TERT,SEMA5A,TAS2R1,CTNND2,TRIO,MYO10,CDH6,NPR3,C1QTNF3,PLCXD3,GHR,HCN1,PARP8,ITGA1,ITGA2,ESM1,PDE4D,ERBIN,CD180,CARTPT,MAP1B,ARHGEF28,IQGAP2,RASGRF2,MCTP1,EFNA5,FER,PJA2,CAMK4,NREP,MCC,KCNN2,AP3S1,FBN2,FSTL4,IK,PCDH1,RNF14,FGF1,ARHGAP26,KCTD16,LARS1,STK32A,PPARGC1B,TNIP1,GRIA1,SGCD,ITK,ADRA1B,TENM2,SLIT3,DOCK2,INSYN2B,FGF18,CREBRF,NKX2-5,NSG2,GRM6,GMDS,BMP6,DCDC2,HFE,HLA-A,NCR3,LTB,STK19,HLA-DPB1,NUDT3,MAPK13,MAPK14,RAB44,GLP1R,DAAM2,DLK2,MAD2L1BP,SLC29A1,RCAN2,CD2AP,ADGRF4,PKHD1,TMEM14A,GCLC,HCRTR2,ADGRB3,MRAP2,RRAGD,CCNC,MCHR2,WASF1,ROS1,NUS1,ARHGAP18,ENPP1,SGK1,ADGRG6,UTRN,GRM1,SASH1,TAB2,SUMO4,PLEKHG1,AKAP12,SYNE1,OPRM1,PRKN,PDE10A,RPS6KA2,AFDN,FAM20C,PRKAR1B,MAD1L1,GRID2IP,DGKB,AGR2,AHR,RAPGEF5,TAX1BP1,CHN2,GHRHR,PDE1C,NPSR1,SFRP4,AMPH,CDK13,GLI3,HECW1,RAMP3,VWC2,FIGNL1,EGFR,AUTS2,HIP1,MAGI2,GNAI1,PCLO,SEMA3E,SEMA3A,ELAPOR2,CDK14,GNGT1,PPP1R9A,RELN,CDHR3,PRKAR2B,DOCK4,MDFIC,CAV2,CFTR,FAM3C,CADPS2,ASB15,LEP,IRF5,PLXNA4,EXOC4,CHRM2,HIPK2,CNTNAP2,RHEB,PRKAG2,LMBR1,PTPRN2,DLGAP2,PRAG1,TNKS,DLC1,PSD3,LPL,TNFRSF10A,DOCK5,BNIP3L,RBPMS,NRG1,ADGRA2,ADAM9,ANK1,RP1,PENK,ASPH,CYP7B1,EYA1,TRPA1,STAU2,LY96,HNF4G,PAG1,NBN,NCALD,RIMS2,ANGPT1,RSPO2,SYBU,SLC30A8,EXT1,SAMD12,TRIB1,ADCY8,KCNQ3,ARHGAP39,DOCK8,DMRT1,VLDLR,INSL6,RLN1,RLN2,KDM4C,PTPRD,SH3GL2,SLC24A2,IFNA10,IFNA8,LRRC19,IFT74,MOB3B,C9ORF72,UNC13B,RECK,FRMPD1,PIP5K1B,PCSK5,GNA14,GNAQ,NTRK2,SHC3,ROR2,PTPDC1,CORO2A,GABBR2,FRRS1L,PTPN3,SVEP1,MUSK,DNAJC25-GNG10,GNG10,UGCG,RGS3,OR1Q1,RC3H2,DENND1A,MVB12B,VAV2,NACC2,NOTCH1,LOC122513141
GO:BP	signaling	GO:0023052	false	4.374513935137351e-24	23.35907019567366	6471	2166	892	21017	GNB1,PRKCZ,PLCH2,PRDM16,TP73,NPHP4,PIK3CD,CLSTN1,AGTRAP,MFN2,RNF186,PLA2G5,PINK1,ECE1,RAP1GAP,EPHB2,KDM1A,RSPO1,BMP8A,SZT2,SLC6A9,RNF220,MAST2,DAB1,OMA1,NFIA,LEPR,PDE4B,IL23R,ANKRD13C,PTGER3,ADGRL4,ADGRL2,DDAH1,LRRC8B,TGFBR3,ABCA4,LRRC39,NTNG1,CSF1,KCNA2,RAP1A,CD101,TUFT1,S100A9,ADAM15,MUC1,RIT1,SEMA4A,ARHGEF11,OR6K2,ACKR1,FCGR2B,RGS5,NUF2,ADCY10,GPR161,ATP1B1,SELP,RC3H1,PAPPA2,RGS8,TPR,RGS21,DENND1B,NR5A2,LRRN2,RAB29,PLXNA2,HHAT,DTL,RPS6KC1,PROX1,CENPF,KCNK2,ESRRG,LYPLAL1,SLC30A10,DUSP10,DISP1,CNIH3,WNT3A,SIPA1L2,GNG4,GPR137B,EDARADD,ACTN2,RYR2,CHRM3,FMN2,GREM2,RGS7,AKR1C3,ASB13,PRKCQ,CCDC3,RSU1,STAM,SLC39A12,CACNB2,GPR158,ABI1,ARHGAP12,ITGB1,ALOX5,ARHGAP22,PRKG1,BICC1,RHOBTB1,ARID5B,TACR2,DUSP29,DLG5,NRG3,GHITM,RGR,GRID1,LIPA,MYOF,LGI1,PLCE1,TCTN3,BTRC,SORCS1,TCF7L2,ATRNL1,GFRA1,GRK5,INPP5F,PLPP4,WDR11,GPR26,ZRANB1,DOCK1,PTPRE,INPP5A,KNDC1,ADAM8,RIC8A,IFITM3,RASSF7,LSP1,KCNQ1,RHOG,TRIM68,OR51E1,OR51E2,OR51C1P,OR51A2,OR56A4,OR56A3,OR56A1,TRIM3,DCHS1,OR10A2,STK33,DENND2B,SCUBE2,CTR9,DKK3,TEAD1,BMAL1,NUCB2,ABCC8,CSRP3,SLC6A5,DCDC1,TCP11L1,CAT,LRRC4C,SYT13,OR4A16,OR4A15,OR8H2,OR5M9,OR9G1,OR9Q1,OR9I1,MS4A15,FERMT3,FGF4,ANO1,SHANK2,CLPB,ARAP1,FCHSD2,PAK1,GAB2,TENM4,DLG2,RAB38,CTSC,NOX4,SESN3,ARHGAP42,DYNC2H1,PDGFD,GRIA4,GUCY1A2,NCAM1,USP28,HTR3A,SIK3,SIDT2,USP2,GRIK4,UBASH3B,SCN3B,OR8A1,TIRAP,IQSEC3,CACNA1C,CRACR2A,KCNA5,VWF,CLEC4A,KLRD1,TAS2R13,BCL2L14,GRIN2B,EPS8,PIK3C2G,PDE3A,IAPP,KRAS,ITPR2,TM7SF3,CAPRIN2,BICD1,PRICKLE1,ADAMTS20,SLC38A1,RND1,SLC4A8,NCKAP1L,LRP1,STAT6,TAFA2,USP15,RASSF3,TMBIM4,GRIP1,IL26,FRS2,KCNMB4,TRHDE,OSBPL8,SYT1,RASSF9,CRADD,PLXNC1,NR2C1,ANKS1B,PMCH,IGF1,TXNRD1,CHST11,APPL2,NUAK1,RFX4,CRY1,ABTB3,PWP1,CMKLR1,RPH3A,OAS3,DTX1,RASAL1,NOS1,KSR2,HNF1A,C12ORF43,OASL,SCARB1,RIMBP2,STX2,ADGRD1,CHFR,LATS2,FLT3,FLT1,HMGB1,DCLK1,SPART,FOXO1,KBTBD7,DGKH,LCP1,CYSLTR2,CAB39L,TRIM13,PCDH17,PIBF1,SCEL,EDNRB,GPC5,GPC6,ABCC4,FARP1,UBAC2,GPR183,NALCN,ITGBL1,METTL21C,MYO16,COL4A1,COL4A2,ARHGEF7,MCF2L,PCID2,RASA3,OR4K2,NDRG2,STRN3,GPR33,AKAP6,FRMD6,GNG2,ATG14,ARMH4,DAAM1,PRKCH,PLEKHG3,FUT8,PALS1,SLC8A3,SIPA1L1,RGS6,NRXN3,KCNK10,FOXN3,SLC24A4,ITPK1,MOAP1,IFI27,BDKRB1,CYP46A1,EVL,KIF26A,GABRB3,GABRA5,GABRG3,APBA2,TJP1,TRPM1,CHRNA7,GREM1,RYR3,GJD2,DISP2,ITPKA,LTK,TYRO3,SEMA6D,SHC4,FGF7,USP8,USP50,CYP19A1,TMOD2,UNC13C,DNAAF4,NEDD4,CGNL1,MYZAP,ALDH1A2,RNF111,MYO1E,ANXA2,RORA,DENND4A,MAP2K1,MAP2K5,ITGA11,GLCE,TLE3,NEO1,PML,CHRNB4,RASGRF1,MINAR1,BCL2A1,HOMER2,SH3GL3,PDE8A,NTRK3,PEX11A,SEMA4B,MCTP2,NR2F2,IGF1R,TTC23,MEF2A,PCSK6,RHBDF1,GNG13,MAPK8IP3,EME2,CREBBP,ADCY9,ABAT,CARHSP1,GRIN2A,CLEC16A,SHISA9,GPR139,MOSMO,PRKCB,CACNG3,IL21R,ZNF423,GLG1,RFWD3,CNTNAP4,P2RX5,ITGAE,HASPIN,ASIC2,HNF1B,GRB7,BRCA1,RAB40B,MYOM1,DLGAP1,SEH1L,MC2R,DCC,BCL2,INSR,CD209,DNM2,SMARCA4,ADGRE3,GDF15,SLC7A10,GARRE1,WTIP,SIPA1L3,CGB8,CGB7,NKG7,IL11,EIPR1,DCDC2C,RSAD2,SDC1,DTNB,BABAM2,ALK,LBH,SRD5A2,CRIM1,CDC42EP3,SLC8A1,PRKCE,EPAS1,MSH2,STON1,FSHR,NRXN1,SPTBN1,RTN4,VRK2,TMEM17,WDPCP,SPRED2,TGFA,VAX2,VAMP8,ATOH8,NCK2,SLC5A7,EDAR,SH3RF3,GLI2,GPR39,MGAT5,ARHGAP15,ZEB2,MBD5,KCNJ3,DAPL1,PLA2R1,LRP2,GAD1,TTN,ZNF385B,ITGA4,PPP1R1C,PDE1A,CASP8,BMPR2,KLF7,CREB1,ERBB4,FN1,IGFBP2,EPHA4,SERPINE2,DOCK10,PID1,DNER,SP100,NGEF,PER2,SEPTIN2,FARP2,RSPO4,PLCB4,BPI,CYP24A1,AURKA,TFF2,GNAZ,SEZ6L,LARGE1,RANGAP1,SREBF2,CHL1,CNTN6,CNTN4,IL5RA,ITPR1,GRM7,OXTR,CAV3,SRGAP3,VGLL4,SYN2,PPARG,IQSEC1,GRIP2,FGD5,NR2C2,PLCL2,THRB,RARB,NEK10,RBMS3,GPD1L,DYNC1LI1,MLH1,ACVR2B,SCN5A,SCN10A,MYRIP,CCR9,ERC2,ARHGEF3,PXK,FHIT,PTPRG,CADPS,MAGI1,TAFA4,ARL6IP5,ROBO2,ALCAM,IFT57,HHLA2,PLCXD2,STXBP5L,KPNA1,KALRN,ROPN1B,MGLL,RAB7A,IFT122,PLXND1,TF,RYK,EPHB1,NCK1,IL20RB,CLSTN2,SPSB4,GRK7,ZIC1,SERP1,TIPARP,VEPH1,SCHIP1,IFT80,PPM1L,BCHE,MECOM,TNIK,TNFSF10,NLGN1,TBL1XR1,PIK3CA,PEX5L,FXR1,HTR3D,SENP2,DGKG,TP63,FGF12,OPA1,PAK2,DLG1,PDE6B,CPLX1,SH3BP2,OTOP1,STK32B,EVC2,EVC,GPR78,CPZ,CLNK,FGFBP1,SLIT2,ARAP2,DTHD1,TBC1D1,KLB,RBM47,GABRB1,KDR,ADGRL3,STAP1,FGF5,RASGEF1B,MAPK10,PTPN13,FAM13A,GRID2,ATOH1,UNC5C,RAP1GDS1,TSPAN5,PPP3CA,TBCK,DKK2,ANK2,FAT4,MAML3,IL15,INPP4B,HHIP,ARHGAP10,DCLK2,TMEM131L,TLR2,FSTL5,GLRA3,VEGFC,TENM3,SORBS2,TERT,SEMA5A,TAS2R1,CTNND2,TRIO,MYO10,CDH6,NPR3,C1QTNF3,PLCXD3,GHR,PARP8,ITGA1,ITGA2,ESM1,PDE4D,ERBIN,CD180,CARTPT,MAP1B,ARHGEF28,IQGAP2,RASGRF2,MCTP1,EFNA5,FER,PJA2,CAMK4,NREP,MCC,KCNN2,AP3S1,FBN2,FSTL4,IK,PCDH1,RNF14,FGF1,ARHGAP26,KCTD16,LARS1,STK32A,PPARGC1B,TNIP1,GRIA1,SGCD,ITK,ADRA1B,TENM2,SLIT3,DOCK2,INSYN2B,FGF18,CREBRF,NKX2-5,NSG2,GRM6,GMDS,BMP6,DCDC2,HFE,HLA-A,NCR3,LTB,STK19,HLA-DPB1,NUDT3,MAPK13,MAPK14,RAB44,GLP1R,DAAM2,DLK2,MAD2L1BP,SLC29A1,RCAN2,CD2AP,ADGRF4,PKHD1,TMEM14A,GCLC,HCRTR2,ADGRB3,MRAP2,RRAGD,CCNC,MCHR2,WASF1,ROS1,NUS1,ARHGAP18,ENPP1,SGK1,ADGRG6,UTRN,GRM1,SASH1,TAB2,SUMO4,PLEKHG1,AKAP12,SYNE1,OPRM1,PRKN,PDE10A,RPS6KA2,AFDN,FAM20C,PRKAR1B,MAD1L1,GRID2IP,DGKB,AGR2,AHR,RAPGEF5,TAX1BP1,CHN2,GHRHR,PDE1C,NPSR1,SFRP4,AMPH,CDK13,GLI3,HECW1,RAMP3,VWC2,FIGNL1,EGFR,AUTS2,HIP1,MAGI2,GNAI1,PCLO,SEMA3E,SEMA3A,ELAPOR2,CDK14,GNGT1,PPP1R9A,RELN,CDHR3,PRKAR2B,DOCK4,MDFIC,CAV2,CFTR,FAM3C,CADPS2,ASB15,LEP,IRF5,PLXNA4,EXOC4,CHRM2,HIPK2,RHEB,PRKAG2,LMBR1,PTPRN2,DLGAP2,PRAG1,TNKS,DLC1,PSD3,LPL,TNFRSF10A,DOCK5,BNIP3L,RBPMS,NRG1,ADGRA2,ADAM9,ANK1,RP1,PENK,ASPH,CYP7B1,EYA1,TRPA1,STAU2,LY96,HNF4G,PAG1,NBN,NCALD,RIMS2,ANGPT1,RSPO2,SYBU,SLC30A8,EXT1,SAMD12,TRIB1,ADCY8,KCNQ3,ARHGAP39,DOCK8,DMRT1,VLDLR,INSL6,RLN1,RLN2,KDM4C,PTPRD,SH3GL2,SLC24A2,IFNA10,IFNA8,LRRC19,IFT74,MOB3B,C9ORF72,UNC13B,RECK,FRMPD1,PIP5K1B,PCSK5,GNA14,GNAQ,NTRK2,SHC3,ROR2,PTPDC1,CORO2A,GABBR2,FRRS1L,PTPN3,SVEP1,MUSK,DNAJC25-GNG10,GNG10,UGCG,RGS3,OR1Q1,RC3H2,DENND1A,MVB12B,VAV2,NACC2,NOTCH1,LOC122513141
GO:BP	cell projection organization	GO:0030030	false	2.2735579092579116e-23	22.643293979505554	1615	2166	303	21017	PRKCZ,ECE1,RAP1GAP,EPHB2,KDM1A,MFSD2A,SZT2,SPATA6,DAB1,NTNG1,RAP1A,S100A9,TRIM46,SEMA4A,FCGR2B,LMX1A,ADCY10,DNM3,CAMSAP2,RAB29,PLXNA2,WNT3A,ACTN2,SDCCAG8,PRKCQ,CAMK1D,SLC39A12,ABI1,ITGB1,PRKG1,PCDH15,CDH23,CFAP70,DLG5,LGI1,PLCE1,TCTN3,SLIT1,PDZD7,ABLIM1,GFRA1,INPP5F,WDR11,KNDC1,LRRC56,KCNQ1,RHOG,PARVA,USH1C,LRRC4C,ANO1,ARAP1,MYO7A,PAK1,PICALM,FAT3,CNTN5,DYNC2H1,NCAM1,DSCAML1,TECTA,KIRREL3,LRTM2,GRIN2B,EPS8,CAPRIN2,PRICKLE1,NELL2,DIP2B,NCKAP1L,GRIP1,SYT1,PLXNC1,CCDC38,CFAP54,RFX4,RASAL1,BICDL1,ATP8A2,WASF3,HMGB1,FRY,DCLK1,SPART,KLHL1,PIBF1,ABCC4,FARP1,MYO16,ARHGEF7,RPGRIP1,TOGARAM1,SYNE2,SIPA1L1,DNAL1,FAM161B,ALKBH1,NRXN3,CEP128,TTC8,TRIP11,CLMN,BCL11B,EVL,KIF26A,CHRNA7,ITPKA,LTK,EHD4,SEMA6D,CEP152,DNAAF4,PIERCE2,NEDD4,RAB11A,MAP2K1,GLCE,NEO1,RASGRF1,MINAR1,CFAP161,NTRK3,SEMA4B,ST8SIA2,IGF1R,MEF2A,MAPK8IP3,TEKT5,CEP20,ZNF423,RTN4RL1,TANC2,DNAH17,DCC,BCL2,INSR,DNM2,WTIP,ALK,FAM98A,CDC42EP3,STON1,FSHR,NRXN1,RTN4,FAM161A,TMEM17,WDPCP,VAX2,CTNNA2,NCK2,GLI2,TANC1,LRP2,MYO3B,ITGA4,ZNF804A,FSIP2,BMPR2,KLF7,CREB1,MAP2,SPAG16,FN1,EPHA4,DOCK10,NGEF,KIF1A,SEPTIN2,AURKA,CDH4,NCAM2,TRPM2,LIMK2,PARVG,CHL1,CNTN6,CNTN4,GRM7,IQSEC1,FGD5,TRAK1,CCDC66,PTPRG,ROBO2,ALCAM,IFT57,KALRN,ROPN1B,IFT122,PLXND1,RYK,EPHB1,NCK1,IFT80,TNIK,NLGN1,PIK3CA,FXR1,DGKG,PAK2,CRMP1,SLIT2,GRXCR1,STAP1,GRID2,ATOH1,UNC5C,PPP3CA,FAT4,PALLD,TENM3,SEMA5A,CTNND2,DNAH5,TRIO,MYO10,ITGA1,ITGA2,MAP1B,ARHGEF28,ENC1,ARSB,EFNA5,FER,WDR36,NREP,CEP120,FSTL4,JADE2,SPOCK1,TENM2,SLIT3,NRN1,PHACTR1,MYLIP,DCDC2,CARMIL1,LST1,DNAH8,DAAM2,RSPH9,CD2AP,PKHD1,ADGRB3,CEP162,RTN4IP1,WASF1,SGK1,UST,SYNE1,PRKN,SDK1,FSCN1,SCIN,ETV1,CRPPA,BBS9,GLI3,HECW1,CDC14C,COBL,EGFR,AUTS2,MAGI2,SEMA3E,SEMA3A,CFAP69,PPP1R9A,CUX1,RELN,PTPRZ1,WASL,PODXL,PLXNA4,CNTNAP2,DYNC2I1,PRAG1,BIN3,RP1,STAU2,STMN2,RIMS2,CSMD3,EXT1,TBC1D31,ASAP1,DNAAF11,VLDLR,PTPRD,SH3GL2,SAXO1,IFT74,C9ORF72,CEP78,NTRK2,ROR2,PTPDC1,MUSK,GSN,HMCN2,VAV2,NOTCH1
GO:BP	regulation of biological quality	GO:0065008	false	2.4501766211307212e-23	22.610802608362924	2847	2166	464	21017	PRKCZ,KCNAB2,CLSTN1,AGTRAP,PINK1,ECE1,EPHB2,KDM1A,TENT5B,BMP8A,MFSD2A,PTGER3,DDAH1,SH3GLB1,ABCA4,KCNA2,RAP1A,KCND3,TRIM46,SEMA4A,CCT3,KIRREL1,FCGR2B,ADCY10,ATP1B1,SELP,DNM3,RC3H1,C4BPB,PLXNA2,KCNK2,DISP1,WNT3A,KCNK1,ACTN2,RYR2,CHRM3,LARP4B,AKR1C3,PRKCQ,CACNB2,GPR158,ITGB1,ALOX5,ARHGAP22,A1CF,PRKG1,CTNNA3,LRRTM3,TACR2,KCNMA1,DLG5,GRID1,LIPA,LGI1,ENTPD1,SLIT1,BTRC,TCF7L2,C10ORF90,GLRX3,KCNQ1,RHOG,OR51E2,DKK3,PARVA,BMAL1,INSC,PLEKHA7,ABCC8,USH1C,CSRP3,NAV2,CSTPP1,FERMT3,ANO1,SHANK2,ARAP1,FCHSD2,PICALM,RAB38,ARHGAP42,GRIA4,USP28,HTR3A,SIDT2,PCSK7,USP2,GRIK4,UBASH3B,SCN3B,TIRAP,FLI1,JAM3,LRTM2,DCP1B,CACNA1C,KCNA5,VWF,SCNN1A,GRIN2B,EPS8,PDE3A,KRAS,TM7SF3,CAPRIN2,PRICKLE1,SLC38A1,RPAP3,DIP2B,SLC4A8,SCN8A,NCKAP1L,GRIP1,KCNMB4,TSPAN8,PLXNC1,ANO4,IGF1,CRY1,ABTB3,CMKLR1,NOS1,HNF1A,CHFR,ATP8A2,WASF3,HMGB1,NBEA,SPART,FOXO1,DGKH,CPB2,EDNRB,GPC6,FARP1,NALCN,RAB20,ARHGEF7,ATP11A,PCID2,SLC7A8,GPR33,AKAP6,CFL2,SAMD4A,GCH1,ATG14,KCNH5,SPTB,GPHN,RDH12,SLC8A3,SIPA1L1,NRXN3,KCNK10,KCNK13,NRDE2,SLC24A4,ITPK1,SYNE3,BDKRB1,CYP46A1,EVL,ATP10A,GABRA5,GABRG3,TJP1,CHRNA7,FMN1,GJD2,ITPKA,TYRO3,PATL2,SEMA6D,ATP8B4,USP8,CYP19A1,TMOD2,UNC13C,NEDD4,ALDH1A2,ANXA2,RAB11A,PML,CHRNB4,RASGRF1,ABHD17C,PEX11A,SEMA4B,ST8SIA2,NR2F2,IGF1R,PCSK6,MAPK8IP3,CREBBP,ABAT,CARHSP1,GRIN2A,SHISA9,PARN,ABCC1,ACSM3,MOSMO,PRKCB,CACNG3,P2RX5,ASIC2,HNF1B,PTGES3L-AARSD1,TANC2,PIEZO2,DCC,BCL2,DNM2,IL11,EIPR1,CYRIA,RDH14,SRD5A2,CDC42EP3,SLC8A1,PLEKHH2,PRKCE,EPAS1,FSHR,NRXN1,SPTBN1,RTN4,WDPCP,SLC4A5,HK2,CTNNA2,VAMP8,SLC9A2,NCK2,BIN1,ARHGAP15,ZEB2,PRPF40A,KCNJ3,TANC1,MYO3B,ITGA4,ZNF804A,BMPR2,KLF7,CREB1,MAP2,ERBB4,FN1,EPHA4,KCNE4,SERPINE2,PID1,NGEF,UGT1A9,UGT1A7,UGT1A8,PER2,KIF1A,AURKA,CDH4,GNAZ,LARGE1,CNTN4,ITPR1,OXTR,CAV3,PPARG,GRIP2,FGD5,KCNH8,THRB,GPD1L,PDCD6IP,MLH1,ACVR2B,SCN5A,SCN10A,MYRIP,CCR9,ERC2,PDE12,TAFA4,ARL6IP5,LMOD3,ROBO2,STXBP5L,KALRN,UMPS,RAB7A,PLXND1,TF,RYK,EPHB1,NCK1,CLSTN2,SLC9A9,PLSCR4,SERP1,TIPARP,BCHE,NLGN1,PIK3CA,FXR1,HTR3D,SENP2,DGKG,FGF12,DLG1,CPLX1,SLIT2,TBC1D1,RBM47,ATP8A1,GABRB1,KDR,CRACD,PTPN13,HSD17B11,MMRN1,GRID2,RAP1GDS1,ADH1B,ADH1C,PPP3CA,ANK2,TLR2,RBM46,GLRA3,VEGFC,TERT,SEMA5A,MYO10,NPR3,C1QTNF3,GHR,NNT,HCN1,ITGA1,ITGA2,PDE4D,ERBIN,CARTPT,MAP1B,RASGRF2,MCTP1,ERAP1,EFNA5,FER,WDR36,KCNN2,DMXL1,PRR16,FSTL4,DND1,LARS1,GRIA1,ADRA1B,INSYN2B,CNOT6,F13A1,BMP6,ADTRP,MYLIP,CARMIL1,HFE,LST1,DXO,MAPK14,RAB44,GLP1R,DAAM2,SLC29A1,TMEM14A,GCLC,ADGRB3,KCNQ5,QRSL1,PDSS2,ARHGAP18,SGK1,GRM1,AKAP12,SYNE1,OPRM1,SNX9,PRKN,RPS6KA2,PRKAR1B,GRID2IP,SCIN,DGKB,AGR2,ABCB5,IGF2BP3,GHRHR,EGFR,HIP1,PCLO,SEMA3E,SEMA3A,CYP3A4,RELN,DOCK4,CFTR,WASL,LEP,PLXNA4,MTPN,TBXAS1,ATP6V0E2,PTPRN2,PRAG1,DLC1,PIWIL2,DOCK5,BNIP3L,NRG1,LSM1,XKR4,ASPH,STAU2,CPQ,RIDA,NCALD,RIMS2,ANGPT1,SYBU,SLC30A8,EXT1,HAS2,ASAP1,ADCY8,KCNQ3,KCNK9,AGO2,GPIHBP1,AK3,CDC37L1,PTPRD,SH3GL2,SAXO1,SLC24A2,LINGO2,UNC13B,PCSK5,GNA14,GNAQ,NTRK2,ROR2,IARS1,HSD17B3,TMOD1,FRRS1L,PALM2AKAP2,PTPN3,SVEP1,MUSK,GSN,RC3H2,VAV2,CYP21A2
GO:BP	generation of neurons	GO:0048699	false	3.272634466679317e-23	22.485102500029438	1517	2166	289	21017	PRKCZ,TP73,NPHP4,ECE1,RAP1GAP,EPHB2,KDM1A,MFSD2A,SZT2,RNF220,AGBL4,DAB1,NFIA,NTNG1,RAP1A,S100A9,TRIM46,SEMA4A,PBX1,LMX1A,ADCY10,SCYL3,DNM3,BRINP3,CAMSAP2,RAB29,PLXNA2,PROX1,USH2A,WNT3A,SDCCAG8,PRKCQ,CAMK1D,SLC39A12,ABI1,ITGB1,PRKG1,PCDH15,CDH23,DLG5,NRG3,LGI1,SLIT1,PDZD7,GFRA1,INPP5F,KNDC1,TUBGCP2,KCNQ1,USH1C,LRRC4C,MYO7A,PAK1,TENM4,PICALM,FAT3,CNTN5,DYNC2H1,BTG4,NCAM1,DSCAML1,TECTA,KIRREL3,NTM,OPCML,LRTM2,SOX5,CAPRIN2,PRICKLE1,NELL2,RND1,DIP2B,NCKAP1L,GRIP1,FRS2,SYT1,PLXNC1,DTX1,RASAL1,SRRM4,BICDL1,ATP8A2,HMGB1,FRY,DCLK1,SPART,KLHL1,EDNRB,FARP1,MYO16,RPGRIP1,MDGA2,RTN1,PALS1,SIPA1L1,ALKBH1,NRXN3,TTC8,TRIP11,CLMN,BCL11B,EML1,KIF26A,GABRA5,CHRNA7,ITPKA,LTK,TYRO3,SEMA6D,DNAAF4,NEDD4,ALDH1A2,RORA,RAB11A,MAP2K1,NEO1,RASGRF1,MINAR1,SH3GL3,NTRK3,SEMA4B,ST8SIA2,NR2F2,IGF1R,MEF2A,MAPK8IP3,NDE1,MOSMO,RTN4RL1,TANC2,DCC,BCL2,DNM2,DTNB,ALK,FSHR,NRXN1,RTN4,WDPCP,VAX2,CTNNA2,NCK2,GLI2,BIN1,HS6ST1,LRP2,ITGA4,ZNF804A,BMPR2,KLF7,CREB1,MAP2,ERBB4,FN1,EPHA4,DOCK10,DNER,NGEF,KIF1A,FARP2,AURKA,CDH4,NCAM2,LARGE1,CHL1,CNTN6,CNTN4,GRM7,IQSEC1,THRB,TRAK1,PTPRG,ROBO2,ALCAM,KALRN,PLXND1,RYK,EPHB1,NCK1,IGSF10,BCHE,TNIK,NLGN1,DGKG,PAK2,CRMP1,SLIT2,GRXCR1,GABRB1,ADGRL3,GRID2,ATOH1,UNC5C,PPP3CA,FAT4,HHIP,DCLK2,PALLD,VEGFC,TENM3,SEMA5A,CTNND2,TRIO,HCN1,ITGA1,MAP1B,ARHGEF28,ENC1,OTP,ARSB,VCAN,HAPLN1,EFNA5,WDR36,NREP,FSTL4,JADE2,SPOCK1,PCDH12,TENM2,SLIT3,NKX2-5,NRN1,BMP6,PHACTR1,MYLIP,ID4,DCDC2,LST1,ADGRB3,RTN4IP1,WASF1,SGK1,UST,SYNE1,PRKN,UNCX,SDK1,ETV1,CRPPA,GLI3,HECW1,VWC2,COBL,EGFR,SEPTIN14,AUTS2,MAGI2,SEMA3E,SEMA3A,GNGT1,PPP1R9A,CUX1,RELN,PTPRZ1,WASL,LEP,PLXNA4,MTPN,HIPK2,CNTNAP2,PRAG1,LSM1,RP1,EYA1,STAU2,STMN2,NBN,ESRP1,RIMS2,RSPO2,CSMD3,EXT1,ASAP1,KCNQ3,TRAPPC9,VLDLR,PTPRD,SH3GL2,C9ORF72,NTRK2,AGTPBP1,ROR2,MUSK,UGCG,ASTN2,BRINP1,HMCN2,NOTCH1
GO:BP	cell differentiation	GO:0030154	false	7.79984936002876e-23	22.107913784840292	4381	2166	648	21017	PRKCZ,PRDM16,TP73,NPHP4,PIK3CD,KAZN,PLA2G5,PINK1,ECE1,ALPL,RAP1GAP,EPHB2,KDM1A,BMP8A,MFSD2A,SZT2,RNF220,MAST2,SPATA6,AGBL4,GLIS1,SSBP3,DAB1,HOOK1,NFIA,LEPR,IL23R,TGFBR3,BRDT,NTNG1,GSTM3,CSF1,RAP1A,PTGFRN,CD101,TBX15,HRNR,SPRR4,LORICRIN,S100A9,ADAM15,TRIM46,SEMA4A,FCGR2B,PBX1,LMX1A,ADCY10,SCYL3,PRRC2C,DNM3,RC3H1,TDRD5,MR1,BRINP3,NR5A2,CAMSAP2,CACNA1S,RAB29,PLXNA2,PROX1,CENPF,USH2A,DUSP10,WNT3A,TSNAX,GPR137B,EDARADD,ACTN2,FMN2,SDCCAG8,SMYD3,AKR1C3,PRKCQ,CAMK1D,CCDC3,SLC39A12,NEBL,ABI1,ITGB1,ALOX5,ARHGAP22,PRKG1,PCDH15,ARID5B,TBATA,CDH23,VSIR,DUSP29,ZNF503,DLG5,NRG3,LIPN,LIPA,LGI1,NOC3L,SLIT1,ENTPD7,PDZD7,TCF7L2,GFRA1,GRK5,INPP5F,DMBT1,HMX3,DOCK1,KNDC1,TUBGCP2,ADAM8,TNNT3,KCNQ1,OR51E2,DCHS1,SCUBE2,CTR9,BMAL1,INSC,SOX6,ABCC8,USH1C,CSRP3,NAV2,NELL1,WT1,CAT,EHF,LRRC4C,BSCL2,OVOL1,FGF4,ANO1,CLPB,MYO7A,PAK1,GAB2,TENM4,PICALM,RAB38,NOX4,FAT3,CNTN5,DYNC2H1,POU2AF1,BTG4,NCAM1,ZBTB16,SIDT2,TAGLN,DSCAML1,TECTA,UBASH3B,TIRAP,KIRREL3,ETS1,FLI1,NTM,OPCML,JAM3,LRTM2,CRACR2A,ETV6,APOLD1,PDE3A,IAPP,SOX5,KRAS,CAPRIN2,PPHLN1,PRICKLE1,ADAMTS20,NELL2,RND1,DIP2B,KRT86,KRT81,SOAT2,NCKAP1L,LRP1,STAT6,DPY19L2,GRIP1,FRS2,PTPRB,OSBPL8,NAV3,SYT1,MYF6,PLXNC1,NR2C1,CCDC38,CFAP54,PMCH,IGF1,CHST11,APPL2,PWP1,CMKLR1,DTX1,RASAL1,NOS1,SRRM4,BICDL1,RFLNA,RAN,ANHX,LATS2,RNF17,ATP8A2,WASF3,FLT3,FLT1,HMGB1,FRY,DCLK1,SPART,TRPC4,FOXO1,KLHL1,SCEL,EDNRB,FARP1,GPR183,MYO16,COL4A1,COL4A2,ARHGEF7,ATP11A,PCID2,TPPP2,NDRG2,RPGRIP1,AKAP6,CFL2,MDGA2,FRMD6,RTN1,PRKCH,SYNE2,PALS1,SLC8A3,SIPA1L1,DPF3,RIOX1,ALKBH1,NRXN3,CEP128,TTC8,CATSPERB,TRIP11,CLMN,BCL11B,SETD3,EML1,RCOR1,TNFAIP2,TDRD9,KIF26A,GABRA5,TJP1,CHRNA7,GREM1,CDIN1,MEIS2,ITPKA,LTK,TYRO3,SEMA6D,CEP152,SHC4,FGF7,TMOD2,DNAAF4,NEDD4,ALDH1A2,MYO1E,ANXA2,RORA,RAB11A,MAP2K1,ITGA11,NEO1,PML,RASGRF1,MINAR1,SH3GL3,ALPK3,KLHL25,NTRK3,PEX11A,SEMA4B,ST8SIA2,CHD2,NR2F2,IGF1R,MEF2A,MAPK8IP3,RBFOX1,GRIN2A,MRTFB,MYH11,NDE1,MOSMO,ZNF423,GLG1,RTN4RL1,HNF1B,SPPL2C,SP6,TANC2,CABYR,DCC,BCL2,PTGR3,DNM2,SMARCA4,GDF15,SLC7A10,SIPA1L3,IL11,TMEM190,RSAD2,GRHL1,RDH14,SDC1,DTNB,ALK,LBH,SRD5A2,CRIM1,SLC8A1,EPAS1,TTC7A,MSH2,FSHR,NRXN1,PSME4,RTN4,WDPCP,SPRED2,VAX2,SLC4A5,CTNNA2,VAMP5,ATOH8,SLC9A2,NCK2,EDAR,GLI2,BIN1,HS6ST1,ZEB2,DAPL1,TANC1,LRP2,TTN,ITGA4,ZNF804A,FSIP2,CASP8,BMPR2,KLF7,CREB1,MAP2,ERBB4,SPAG16,FN1,XRCC5,SPEG,EPHA4,SERPINE2,DOCK10,RHBDD1,DNER,NGEF,PER2,HES6,KIF1A,SEPTIN2,FARP2,CYP24A1,AURKA,CDH4,MYT1,NCAM2,TRPM2,LARGE1,CHL1,CNTN6,CNTN4,GRM7,CAV3,PPARG,IQSEC1,NR2C2,PLCL2,THRB,RARB,MLH1,DLEC1,ACVR2B,TRAK1,TOPAZ1,CCR9,SFMBT1,PTPRG,ADAMTS9,LMOD3,ROBO2,ABI3BP,ALCAM,FBXO40,KALRN,ROPN1B,PLXND1,TF,RYK,EPHB1,NCK1,ZIC1,IGSF10,TIPARP,IFT80,BCHE,MECOM,TNIK,NLGN1,TBL1XR1,PIK3CA,FXR1,SENP2,DGKG,TP63,PAK2,LYAR,CRMP1,SLIT2,RBM47,GRXCR1,GABRB1,KDR,ADGRL3,STAP1,FGF5,HERC6,GRID2,ATOH1,UNC5C,PPP3CA,ANK2,BLTP1,FAT4,IL15,HHIP,DCLK2,TMEM131L,TLR2,RBM46,FSTL5,TLL1,PALLD,VEGFC,TENM3,SORBS2,TERT,SEMA5A,CTNND2,TRIO,BASP1,DROSHA,C1QTNF3,RAI14,GHR,HCN1,ITGA1,ITGA2,PDE4D,CARTPT,MAP1B,ARHGEF28,ENC1,OTP,ARSB,VCAN,HAPLN1,SPATA9,ERAP1,EFNA5,FER,WDR36,CAMK4,NREP,PRDM6,CEP120,FBN2,FSTL4,JADE2,SPOCK1,DND1,PCDH12,FGF1,PPARGC1B,SGCD,ITK,TENM2,SLIT3,DOCK2,FGF18,SH3PXD2B,NKX2-5,NRN1,BMP6,PHACTR1,JARID2,MYLIP,ID4,DCDC2,LST1,MAPK14,DAAM2,DLK2,PKHD1,ADGRB3,COL19A1,RTN4IP1,WASF1,SLC22A16,ROS1,NUS1,ENPP1,SGK1,NHSL1,ADGRG6,UST,SYNE1,OPRM1,PRKN,PACRG,RPS6KA2,AFDN,PHF10,FAM20C,UNCX,SDK1,USP42,THSD7A,SCIN,ETV1,CRPPA,AGR2,ABCB5,GHRHR,BBS9,SFRP4,POU6F2,CDK13,GLI3,HECW1,VWC2,ZPBP,FIGNL1,COBL,EGFR,SEPTIN14,AUTS2,HIP1,MAGI2,SEMA3E,SEMA3A,CFAP69,GNGT1,PPP1R9A,CUX1,RELN,PUS7,CAV2,ASZ1,CFTR,PTPRZ1,WASL,LEP,PODXL,PLXNA4,MTPN,HIPK2,CNTNAP2,RHEB,PRAG1,SGCZ,LPL,PIWIL2,BIN3,ADAM7,DOCK5,NRG1,ADGRA2,ASH2L,LSM1,ADAM9,RP1,PENK,EYA1,STAU2,HNF4G,STMN2,NBN,ESRP1,RIMS2,ZFPM2,ANGPT1,RSPO2,CSMD3,EXT1,HAS2,TRIB1,ASAP1,KCNQ3,ZFAT,TRAPPC9,DMRT1,SMARCA2,VLDLR,UHRF2,KDM4C,PTPRD,SH3GL2,IFNA10,IFNA8,IFT74,C9ORF72,RECK,PAX5,NTRK2,AGTPBP1,NFIL3,ROR2,IARS1,TMOD1,MUSK,UGCG,COL27A1,ASTN2,BRINP1,RC3H2,HMCN2,GFI1B,COL5A1,GPSM1,NOTCH1,HLA-B
GO:BP	cellular developmental process	GO:0048869	false	8.32194775383225e-23	22.0797750150864	4382	2166	648	21017	PRKCZ,PRDM16,TP73,NPHP4,PIK3CD,KAZN,PLA2G5,PINK1,ECE1,ALPL,RAP1GAP,EPHB2,KDM1A,BMP8A,MFSD2A,SZT2,RNF220,MAST2,SPATA6,AGBL4,GLIS1,SSBP3,DAB1,HOOK1,NFIA,LEPR,IL23R,TGFBR3,BRDT,NTNG1,GSTM3,CSF1,RAP1A,PTGFRN,CD101,TBX15,HRNR,SPRR4,LORICRIN,S100A9,ADAM15,TRIM46,SEMA4A,FCGR2B,PBX1,LMX1A,ADCY10,SCYL3,PRRC2C,DNM3,RC3H1,TDRD5,MR1,BRINP3,NR5A2,CAMSAP2,CACNA1S,RAB29,PLXNA2,PROX1,CENPF,USH2A,DUSP10,WNT3A,TSNAX,GPR137B,EDARADD,ACTN2,FMN2,SDCCAG8,SMYD3,AKR1C3,PRKCQ,CAMK1D,CCDC3,SLC39A12,NEBL,ABI1,ITGB1,ALOX5,ARHGAP22,PRKG1,PCDH15,ARID5B,TBATA,CDH23,VSIR,DUSP29,ZNF503,DLG5,NRG3,LIPN,LIPA,LGI1,NOC3L,SLIT1,ENTPD7,PDZD7,TCF7L2,GFRA1,GRK5,INPP5F,DMBT1,HMX3,DOCK1,KNDC1,TUBGCP2,ADAM8,TNNT3,KCNQ1,OR51E2,DCHS1,SCUBE2,CTR9,BMAL1,INSC,SOX6,ABCC8,USH1C,CSRP3,NAV2,NELL1,WT1,CAT,EHF,LRRC4C,BSCL2,OVOL1,FGF4,ANO1,CLPB,MYO7A,PAK1,GAB2,TENM4,PICALM,RAB38,NOX4,FAT3,CNTN5,DYNC2H1,POU2AF1,BTG4,NCAM1,ZBTB16,SIDT2,TAGLN,DSCAML1,TECTA,UBASH3B,TIRAP,KIRREL3,ETS1,FLI1,NTM,OPCML,JAM3,LRTM2,CRACR2A,ETV6,APOLD1,PDE3A,IAPP,SOX5,KRAS,CAPRIN2,PPHLN1,PRICKLE1,ADAMTS20,NELL2,RND1,DIP2B,KRT86,KRT81,SOAT2,NCKAP1L,LRP1,STAT6,DPY19L2,GRIP1,FRS2,PTPRB,OSBPL8,NAV3,SYT1,MYF6,PLXNC1,NR2C1,CCDC38,CFAP54,PMCH,IGF1,CHST11,APPL2,PWP1,CMKLR1,DTX1,RASAL1,NOS1,SRRM4,BICDL1,RFLNA,RAN,ANHX,LATS2,RNF17,ATP8A2,WASF3,FLT3,FLT1,HMGB1,FRY,DCLK1,SPART,TRPC4,FOXO1,KLHL1,SCEL,EDNRB,FARP1,GPR183,MYO16,COL4A1,COL4A2,ARHGEF7,ATP11A,PCID2,TPPP2,NDRG2,RPGRIP1,AKAP6,CFL2,MDGA2,FRMD6,RTN1,PRKCH,SYNE2,PALS1,SLC8A3,SIPA1L1,DPF3,RIOX1,ALKBH1,NRXN3,CEP128,TTC8,CATSPERB,TRIP11,CLMN,BCL11B,SETD3,EML1,RCOR1,TNFAIP2,TDRD9,KIF26A,GABRA5,TJP1,CHRNA7,GREM1,CDIN1,MEIS2,ITPKA,LTK,TYRO3,SEMA6D,CEP152,SHC4,FGF7,TMOD2,DNAAF4,NEDD4,ALDH1A2,MYO1E,ANXA2,RORA,RAB11A,MAP2K1,ITGA11,NEO1,PML,RASGRF1,MINAR1,SH3GL3,ALPK3,KLHL25,NTRK3,PEX11A,SEMA4B,ST8SIA2,CHD2,NR2F2,IGF1R,MEF2A,MAPK8IP3,RBFOX1,GRIN2A,MRTFB,MYH11,NDE1,MOSMO,ZNF423,GLG1,RTN4RL1,HNF1B,SPPL2C,SP6,TANC2,CABYR,DCC,BCL2,PTGR3,DNM2,SMARCA4,GDF15,SLC7A10,SIPA1L3,IL11,TMEM190,RSAD2,GRHL1,RDH14,SDC1,DTNB,ALK,LBH,SRD5A2,CRIM1,SLC8A1,EPAS1,TTC7A,MSH2,FSHR,NRXN1,PSME4,RTN4,WDPCP,SPRED2,VAX2,SLC4A5,CTNNA2,VAMP5,ATOH8,SLC9A2,NCK2,EDAR,GLI2,BIN1,HS6ST1,ZEB2,DAPL1,TANC1,LRP2,TTN,ITGA4,ZNF804A,FSIP2,CASP8,BMPR2,KLF7,CREB1,MAP2,ERBB4,SPAG16,FN1,XRCC5,SPEG,EPHA4,SERPINE2,DOCK10,RHBDD1,DNER,NGEF,PER2,HES6,KIF1A,SEPTIN2,FARP2,CYP24A1,AURKA,CDH4,MYT1,NCAM2,TRPM2,LARGE1,CHL1,CNTN6,CNTN4,GRM7,CAV3,PPARG,IQSEC1,NR2C2,PLCL2,THRB,RARB,MLH1,DLEC1,ACVR2B,TRAK1,TOPAZ1,CCR9,SFMBT1,PTPRG,ADAMTS9,LMOD3,ROBO2,ABI3BP,ALCAM,FBXO40,KALRN,ROPN1B,PLXND1,TF,RYK,EPHB1,NCK1,ZIC1,IGSF10,TIPARP,IFT80,BCHE,MECOM,TNIK,NLGN1,TBL1XR1,PIK3CA,FXR1,SENP2,DGKG,TP63,PAK2,LYAR,CRMP1,SLIT2,RBM47,GRXCR1,GABRB1,KDR,ADGRL3,STAP1,FGF5,HERC6,GRID2,ATOH1,UNC5C,PPP3CA,ANK2,BLTP1,FAT4,IL15,HHIP,DCLK2,TMEM131L,TLR2,RBM46,FSTL5,TLL1,PALLD,VEGFC,TENM3,SORBS2,TERT,SEMA5A,CTNND2,TRIO,BASP1,DROSHA,C1QTNF3,RAI14,GHR,HCN1,ITGA1,ITGA2,PDE4D,CARTPT,MAP1B,ARHGEF28,ENC1,OTP,ARSB,VCAN,HAPLN1,SPATA9,ERAP1,EFNA5,FER,WDR36,CAMK4,NREP,PRDM6,CEP120,FBN2,FSTL4,JADE2,SPOCK1,DND1,PCDH12,FGF1,PPARGC1B,SGCD,ITK,TENM2,SLIT3,DOCK2,FGF18,SH3PXD2B,NKX2-5,NRN1,BMP6,PHACTR1,JARID2,MYLIP,ID4,DCDC2,LST1,MAPK14,DAAM2,DLK2,PKHD1,ADGRB3,COL19A1,RTN4IP1,WASF1,SLC22A16,ROS1,NUS1,ENPP1,SGK1,NHSL1,ADGRG6,UST,SYNE1,OPRM1,PRKN,PACRG,RPS6KA2,AFDN,PHF10,FAM20C,UNCX,SDK1,USP42,THSD7A,SCIN,ETV1,CRPPA,AGR2,ABCB5,GHRHR,BBS9,SFRP4,POU6F2,CDK13,GLI3,HECW1,VWC2,ZPBP,FIGNL1,COBL,EGFR,SEPTIN14,AUTS2,HIP1,MAGI2,SEMA3E,SEMA3A,CFAP69,GNGT1,PPP1R9A,CUX1,RELN,PUS7,CAV2,ASZ1,CFTR,PTPRZ1,WASL,LEP,PODXL,PLXNA4,MTPN,HIPK2,CNTNAP2,RHEB,PRAG1,SGCZ,LPL,PIWIL2,BIN3,ADAM7,DOCK5,NRG1,ADGRA2,ASH2L,LSM1,ADAM9,RP1,PENK,EYA1,STAU2,HNF4G,STMN2,NBN,ESRP1,RIMS2,ZFPM2,ANGPT1,RSPO2,CSMD3,EXT1,HAS2,TRIB1,ASAP1,KCNQ3,ZFAT,TRAPPC9,DMRT1,SMARCA2,VLDLR,UHRF2,KDM4C,PTPRD,SH3GL2,IFNA10,IFNA8,IFT74,C9ORF72,RECK,PAX5,NTRK2,AGTPBP1,NFIL3,ROR2,IARS1,TMOD1,MUSK,UGCG,COL27A1,ASTN2,BRINP1,RC3H2,HMCN2,GFI1B,COL5A1,GPSM1,NOTCH1,HLA-B
GO:BP	plasma membrane bounded cell projection organization	GO:0120036	false	1.1580055790323192e-22	21.936289348262196	1572	2166	295	21017	PRKCZ,ECE1,RAP1GAP,EPHB2,KDM1A,MFSD2A,SZT2,SPATA6,DAB1,NTNG1,RAP1A,S100A9,TRIM46,SEMA4A,FCGR2B,LMX1A,ADCY10,DNM3,CAMSAP2,RAB29,PLXNA2,WNT3A,ACTN2,SDCCAG8,PRKCQ,CAMK1D,SLC39A12,ABI1,ITGB1,PRKG1,PCDH15,CDH23,CFAP70,DLG5,LGI1,PLCE1,TCTN3,SLIT1,PDZD7,ABLIM1,GFRA1,INPP5F,WDR11,KNDC1,KCNQ1,RHOG,PARVA,USH1C,LRRC4C,ARAP1,MYO7A,PAK1,PICALM,FAT3,CNTN5,DYNC2H1,NCAM1,DSCAML1,TECTA,KIRREL3,LRTM2,GRIN2B,EPS8,CAPRIN2,PRICKLE1,NELL2,DIP2B,NCKAP1L,GRIP1,SYT1,PLXNC1,CCDC38,CFAP54,RFX4,RASAL1,BICDL1,ATP8A2,WASF3,HMGB1,FRY,DCLK1,SPART,KLHL1,PIBF1,ABCC4,FARP1,MYO16,ARHGEF7,RPGRIP1,TOGARAM1,SYNE2,SIPA1L1,DNAL1,FAM161B,ALKBH1,NRXN3,CEP128,TTC8,TRIP11,CLMN,BCL11B,EVL,KIF26A,CHRNA7,ITPKA,LTK,EHD4,SEMA6D,DNAAF4,PIERCE2,NEDD4,RAB11A,MAP2K1,NEO1,RASGRF1,MINAR1,CFAP161,NTRK3,SEMA4B,ST8SIA2,IGF1R,MEF2A,MAPK8IP3,TEKT5,CEP20,ZNF423,RTN4RL1,TANC2,DNAH17,DCC,BCL2,INSR,DNM2,ALK,FAM98A,CDC42EP3,STON1,FSHR,NRXN1,RTN4,FAM161A,TMEM17,WDPCP,VAX2,CTNNA2,NCK2,GLI2,TANC1,LRP2,MYO3B,ITGA4,ZNF804A,FSIP2,BMPR2,KLF7,CREB1,MAP2,SPAG16,FN1,EPHA4,DOCK10,NGEF,KIF1A,SEPTIN2,AURKA,CDH4,NCAM2,TRPM2,LIMK2,CHL1,CNTN6,CNTN4,GRM7,IQSEC1,FGD5,TRAK1,CCDC66,PTPRG,ROBO2,ALCAM,IFT57,KALRN,ROPN1B,IFT122,PLXND1,RYK,EPHB1,NCK1,IFT80,TNIK,NLGN1,PIK3CA,FXR1,DGKG,PAK2,CRMP1,SLIT2,GRXCR1,STAP1,GRID2,ATOH1,UNC5C,PPP3CA,FAT4,PALLD,TENM3,SEMA5A,CTNND2,DNAH5,TRIO,MYO10,ITGA1,MAP1B,ARHGEF28,ENC1,ARSB,EFNA5,FER,WDR36,NREP,CEP120,FSTL4,JADE2,SPOCK1,TENM2,SLIT3,NRN1,PHACTR1,MYLIP,DCDC2,CARMIL1,LST1,DNAH8,DAAM2,RSPH9,CD2AP,PKHD1,ADGRB3,CEP162,RTN4IP1,WASF1,SGK1,UST,SYNE1,PRKN,SDK1,FSCN1,ETV1,CRPPA,BBS9,GLI3,HECW1,CDC14C,COBL,EGFR,AUTS2,MAGI2,SEMA3E,SEMA3A,CFAP69,PPP1R9A,CUX1,RELN,PTPRZ1,WASL,PODXL,PLXNA4,CNTNAP2,DYNC2I1,PRAG1,BIN3,RP1,STAU2,STMN2,RIMS2,CSMD3,EXT1,TBC1D31,ASAP1,DNAAF11,VLDLR,PTPRD,SH3GL2,SAXO1,IFT74,C9ORF72,CEP78,NTRK2,ROR2,PTPDC1,MUSK,GSN,HMCN2,VAV2,NOTCH1
GO:BP	anatomical structure morphogenesis	GO:0009653	false	1.1959975431839672e-22	21.922269712473646	2692	2166	442	21017	PRKCZ,PIK3CD,MFN2,PINK1,ECE1,ALPL,EPHB2,GRHL3,MFSD2A,KCNQ4,SZT2,SSBP3,DAB1,OMA1,NFIA,LEPR,DDAH1,TGFBR3,NTNG1,CSF1,KCNA2,RAP1A,PTGFRN,TBX15,TUFT1,ADAM15,TRIM46,SEMA4A,PBX1,LMX1A,ADCY10,DNM3,RC3H1,PAPPA2,NR5A2,CACNA1S,PLXNA2,PROX1,WNT3A,ACTN2,RYR2,GREM2,SDCCAG8,KIF26B,PRKCQ,SLC39A12,NEBL,ABI1,ARHGAP12,ITGB1,ALOX5,ARHGAP22,PRKG1,PCDH15,ARID5B,CDH23,DLG5,NRG3,LIPA,LGI1,SLIT1,PDZD7,BTRC,ABLIM1,HMX3,ZRANB1,DOCK1,KNDC1,ADAM8,RIC8A,TNNT3,KCNQ1,RHOG,DCHS1,SCUBE2,LYVE1,CTR9,DKK3,MICAL2,PARVA,SOX6,ABCC8,USH1C,CSRP3,WT1,LRRC4C,FGF4,ANO1,ARAP1,MYO7A,PAK1,TENM4,PICALM,TMEM135,NOX4,FAT3,CNTN5,DYNC2H1,NCAM1,ZBTB16,SIK3,SIDT2,DSCAML1,TECTA,KIRREL3,ETS1,FLI1,JAM3,LRTM2,CACNA1C,APOLD1,EPS8,SOX5,KRAS,CAPRIN2,BICD1,PRICKLE1,NELL2,DIP2B,NCKAP1L,LRP1,STAT6,GRIP1,FRS2,PTPRB,SYT1,MYF6,PLXNC1,TXNRD1,CHST11,RASAL1,NOS1,HNF1A,C12ORF43,RFLNA,STX2,LATS2,ATP8A2,WASF3,FLT1,FRY,DCLK1,SPART,SUPT20H,CPB2,TRIM13,FARP1,MYO16,COL4A1,COL4A2,ARHGEF7,RPGRIP1,CFL2,FRMD6,PALS1,SIPA1L1,ADCK1,NRXN3,TTC8,FOXN3,TRIP11,SLC24A4,SYNE3,BCL11B,EVL,TNFAIP2,INF2,ATP10A,TJP1,CHRNA7,GREM1,FMN1,MEIS2,ITPKA,SEMA6D,FGF7,CYP19A1,TMOD2,WDR72,NEDD4,ALDH1A2,MYO1E,ANXA2,RORA,MEGF11,MAP2K1,MAP2K5,TLE3,NEO1,PML,MINAR1,SEMA4B,ST8SIA2,NR2F2,IGF1R,MEF2A,MAPK8IP3,CREBBP,MYH11,PRKCB,GLG1,HNF1B,BRCA1,SPPL2C,SP6,TANC2,DCC,BCL2,INSR,DNM2,GDF15,WTIP,SIPA1L3,CDC42EP3,EPAS1,NRXN1,SPTBN1,RTN4,WDPCP,TGFA,VAX2,HK2,CTNNA2,ATOH8,EDAR,GLI2,HS6ST1,ARHGAP15,PRPF40A,TANC1,LRP2,MYO3B,TTN,ITGA4,CASP8,BMPR2,KLF7,CREB1,MAP2,ERBB4,FN1,EPHA4,SERPINE2,DOCK10,PID1,SP100,NGEF,KIF1A,AURKA,CDH4,LARGE1,CHL1,CNTN6,CNTN4,ITPR1,SSUH2,CAV3,PPARG,FGD5,THRB,RARB,ACVR2B,SCN5A,SCN10A,TRAK1,TMIE,ADAMTS9,LMOD3,ROBO2,ALCAM,IFT57,NECTIN3,KALRN,IFT122,PLXND1,RYK,EPHB1,ZIC1,SERP1,TIPARP,IFT80,TNIK,NLGN1,PIK3CA,TP63,OPA1,PAK2,DLG1,OTOP1,FGFBP1,SLIT2,KDR,FRAS1,ANXA3,FGF5,GRID2,ATOH1,UNC5C,EMCN,PPP3CA,ANK2,FAT4,HHIP,TLR2,RBM46,PALLD,VEGFC,TENM3,TERT,SEMA5A,CTNND2,TRIO,ANKH,MYO10,BASP1,CDH18,CDH12,CDH6,NPR3,GHR,HCN1,ITGA1,ITGA2,ESM1,MAP1B,ARHGEF28,ERAP1,EFNA5,WDR36,FBN2,FSTL4,JADE2,FGF1,PPARGC1B,SGCD,SLIT3,DOCK2,FGF18,NKX2-5,NRN1,BMP6,ADTRP,PHACTR1,ID4,DCDC2,CDSN,LST1,RING1,MAPK14,PKHD1,ADGRB3,WASF1,NUS1,ARHGAP18,SGK1,ADGRG6,SASH1,UST,MTHFD1L,SYNE1,PRKN,FAM20C,UNCX,SDK1,THSD7A,ETV1,CRPPA,AGR2,DNAH11,IGF2BP3,SFRP4,GLI3,HECW1,ZPBP,COBL,EGFR,AUTS2,SEMA3E,SEMA3A,GNGT1,CUX1,RELN,CDHR3,CFTR,PTPRZ1,WASL,LEP,PODXL,PLXNA4,EXOC4,CALD1,MTPN,HIPK2,CNTNAP2,LMBR1,DYNC2I1,CSMD1,PRAG1,DLC1,CSGALNACT1,BIN3,ADAM7,DOCK5,NRG1,ADGRA2,ADAM9,RP1,ASPH,CYP7B1,EYA1,STAU2,CRISPLD1,RIMS2,ZFPM2,ANGPT1,RSPO2,EXT1,HAS2,AGO2,DMRT1,VLDLR,RLN2,KDM4C,PTPRD,SH3GL2,C9ORF72,RECK,PAX5,PCSK5,GCNT1,NTRK2,AGTPBP1,TMOD1,PALM2AKAP2,SVEP1,MUSK,COL27A1,ASTN2,HMCN2,VAV2,COL5A1,NOTCH1
GO:BP	neuron development	GO:0048666	false	8.602025839960122e-22	21.065399257185874	1170	2166	236	21017	PRKCZ,NPHP4,ECE1,EPHB2,KDM1A,MFSD2A,SZT2,RNF220,AGBL4,DAB1,NTNG1,RAP1A,S100A9,TRIM46,SEMA4A,PBX1,LMX1A,ADCY10,SCYL3,DNM3,CAMSAP2,RAB29,PLXNA2,WNT3A,PRKCQ,CAMK1D,SLC39A12,ABI1,ITGB1,PRKG1,PCDH15,CDH23,DLG5,LGI1,SLIT1,PDZD7,GFRA1,INPP5F,KNDC1,KCNQ1,USH1C,LRRC4C,MYO7A,PAK1,TENM4,PICALM,FAT3,CNTN5,NCAM1,DSCAML1,TECTA,KIRREL3,NTM,OPCML,LRTM2,CAPRIN2,PRICKLE1,NELL2,RND1,DIP2B,NCKAP1L,GRIP1,SYT1,PLXNC1,RASAL1,SRRM4,BICDL1,ATP8A2,HMGB1,FRY,DCLK1,SPART,KLHL1,EDNRB,FARP1,MYO16,RPGRIP1,PALS1,SIPA1L1,ALKBH1,NRXN3,TTC8,TRIP11,CLMN,BCL11B,KIF26A,GABRA5,CHRNA7,ITPKA,LTK,SEMA6D,NEDD4,RAB11A,MAP2K1,NEO1,RASGRF1,MINAR1,NTRK3,SEMA4B,ST8SIA2,IGF1R,MEF2A,MAPK8IP3,RTN4RL1,TANC2,DCC,BCL2,DNM2,ALK,FSHR,NRXN1,RTN4,WDPCP,VAX2,CTNNA2,NCK2,GLI2,HS6ST1,LRP2,ITGA4,ZNF804A,BMPR2,KLF7,CREB1,MAP2,FN1,EPHA4,DOCK10,NGEF,KIF1A,FARP2,AURKA,CDH4,NCAM2,CHL1,CNTN6,CNTN4,GRM7,IQSEC1,THRB,TRAK1,PTPRG,ROBO2,ALCAM,KALRN,PLXND1,RYK,EPHB1,NCK1,TNIK,NLGN1,DGKG,PAK2,CRMP1,SLIT2,GRXCR1,GABRB1,GRID2,ATOH1,UNC5C,PPP3CA,FAT4,DCLK2,PALLD,TENM3,SEMA5A,CTNND2,TRIO,HCN1,ITGA1,MAP1B,ARHGEF28,ENC1,ARSB,EFNA5,WDR36,NREP,FSTL4,JADE2,SPOCK1,PCDH12,TENM2,SLIT3,NRN1,PHACTR1,MYLIP,DCDC2,LST1,ADGRB3,RTN4IP1,WASF1,SGK1,UST,SYNE1,PRKN,SDK1,ETV1,CRPPA,GLI3,HECW1,COBL,EGFR,AUTS2,MAGI2,SEMA3E,SEMA3A,GNGT1,PPP1R9A,CUX1,RELN,PTPRZ1,WASL,LEP,PLXNA4,CNTNAP2,PRAG1,RP1,STAU2,STMN2,RIMS2,CSMD3,EXT1,ASAP1,KCNQ3,VLDLR,PTPRD,SH3GL2,C9ORF72,NTRK2,AGTPBP1,ROR2,MUSK,UGCG,BRINP1,HMCN2,NOTCH1
GO:BP	regulation of cell communication	GO:0010646	false	1.4512908729164275e-20	19.838245535982328	3453	2166	528	21017	PRKCZ,PRDM16,TP73,NPHP4,CLSTN1,MFN2,PLA2G5,PINK1,RAP1GAP,EPHB2,KDM1A,RSPO1,BMP8A,SZT2,SLC6A9,RNF220,DAB1,PDE4B,ANKRD13C,TGFBR3,NTNG1,CSF1,RAP1A,S100A9,MUC1,ARHGEF11,FCGR2B,RGS5,ADCY10,GPR161,SELP,RC3H1,RGS8,TPR,RGS21,RAB29,PROX1,LYPLAL1,SLC30A10,DUSP10,CNIH3,WNT3A,SIPA1L2,GNG4,GPR137B,RYR2,CHRM3,GREM2,RGS7,AKR1C3,PRKCQ,CCDC3,GPR158,ARHGAP12,ITGB1,ALOX5,ARHGAP22,BICC1,TACR2,DUSP29,DLG5,NRG3,GHITM,GRID1,LIPA,MYOF,LGI1,BTRC,TCF7L2,GRK5,INPP5F,WDR11,ZRANB1,PTPRE,INPP5A,ADAM8,TRIM68,OR51E2,TRIM3,DENND2B,SCUBE2,DKK3,BMAL1,ABCC8,CAT,LRRC4C,FGF4,ANO1,SHANK2,ARAP1,PAK1,CTSC,NOX4,SESN3,ARHGAP42,DYNC2H1,PDGFD,GRIA4,GUCY1A2,NCAM1,SIK3,SIDT2,USP2,GRIK4,UBASH3B,TIRAP,IQSEC3,CRACR2A,KCNA5,VWF,BCL2L14,GRIN2B,EPS8,PDE3A,IAPP,KRAS,TM7SF3,CAPRIN2,BICD1,PRICKLE1,ADAMTS20,SLC38A1,SLC4A8,NCKAP1L,LRP1,USP15,TMBIM4,IL26,FRS2,KCNMB4,OSBPL8,SYT1,CRADD,NR2C1,IGF1,CHST11,APPL2,NUAK1,RFX4,CRY1,PWP1,CMKLR1,OAS3,DTX1,RASAL1,NOS1,KSR2,HNF1A,C12ORF43,OASL,LATS2,FLT3,FLT1,HMGB1,SPART,FOXO1,KBTBD7,TRIM13,PCDH17,PIBF1,SCEL,EDNRB,GPC5,GPC6,UBAC2,GPR183,NALCN,ARHGEF7,MCF2L,PCID2,RASA3,NDRG2,STRN3,AKAP6,FRMD6,ARMH4,PRKCH,PLEKHG3,PALS1,SLC8A3,SIPA1L1,RGS6,NRXN3,SLC24A4,CYP46A1,KIF26A,APBA2,CHRNA7,GREM1,ITPKA,LTK,TYRO3,USP8,USP50,CYP19A1,TMOD2,UNC13C,DNAAF4,NEDD4,CGNL1,RNF111,RORA,DENND4A,MAP2K1,MAP2K5,GLCE,TLE3,NEO1,PML,CHRNB4,RASGRF1,MINAR1,HOMER2,PDE8A,NTRK3,MCTP2,IGF1R,TTC23,PCSK6,RHBDF1,MAPK8IP3,CREBBP,ABAT,GRIN2A,CLEC16A,SHISA9,MOSMO,PRKCB,CACNG3,ZNF423,GLG1,RFWD3,CNTNAP4,P2RX5,HNF1B,BRCA1,SEH1L,DCC,BCL2,INSR,SMARCA4,GDF15,SLC7A10,WTIP,SIPA1L3,IL11,EIPR1,RSAD2,BABAM2,ALK,LBH,CRIM1,SLC8A1,PRKCE,FSHR,NRXN1,SPTBN1,RTN4,VRK2,SPRED2,TGFA,VAMP8,NCK2,EDAR,SH3RF3,GLI2,MGAT5,ARHGAP15,ZEB2,MBD5,PLA2R1,LRP2,CASP8,BMPR2,KLF7,CREB1,ERBB4,FN1,IGFBP2,EPHA4,SERPINE2,PID1,SP100,NGEF,PER2,RSPO4,PLCB4,AURKA,GNAZ,SEZ6L,LARGE1,SREBF2,CNTN6,CNTN4,ITPR1,GRM7,OXTR,CAV3,SRGAP3,VGLL4,PPARG,IQSEC1,FGD5,PLCL2,THRB,NEK10,RBMS3,GPD1L,DYNC1LI1,ACVR2B,MYRIP,ERC2,ARHGEF3,PXK,TAFA4,ARL6IP5,ROBO2,STXBP5L,KPNA1,KALRN,MGLL,RAB7A,IFT122,RYK,EPHB1,NCK1,CLSTN2,GRK7,ZIC1,SERP1,VEPH1,SCHIP1,IFT80,BCHE,MECOM,TNIK,TNFSF10,NLGN1,TBL1XR1,PIK3CA,PEX5L,FXR1,SENP2,DGKG,TP63,FGF12,OPA1,PAK2,DLG1,CPLX1,OTOP1,EVC,FGFBP1,SLIT2,TBC1D1,KLB,RBM47,KDR,STAP1,PTPN13,FAM13A,GRID2,RAP1GDS1,TSPAN5,PPP3CA,TBCK,DKK2,ANK2,HHIP,ARHGAP10,TMEM131L,TLR2,FSTL5,VEGFC,TERT,SEMA5A,CTNND2,TRIO,C1QTNF3,GHR,ITGA1,ITGA2,ESM1,PDE4D,ERBIN,CD180,CARTPT,MAP1B,ARHGEF28,RASGRF2,MCTP1,EFNA5,FER,PJA2,NREP,MCC,FBN2,FSTL4,RNF14,FGF1,ARHGAP26,KCTD16,LARS1,TNIP1,GRIA1,ADRA1B,SLIT3,DOCK2,FGF18,CREBRF,NKX2-5,GRM6,BMP6,DCDC2,HFE,LTB,STK19,MAPK14,DAAM2,DLK2,MAD2L1BP,CD2AP,PKHD1,TMEM14A,GCLC,MRAP2,RRAGD,CCNC,WASF1,ROS1,ARHGAP18,ENPP1,SGK1,GRM1,SASH1,TAB2,SUMO4,PLEKHG1,AKAP12,SYNE1,OPRM1,PRKN,PDE10A,FAM20C,PRKAR1B,MAD1L1,GRID2IP,DGKB,AGR2,TAX1BP1,CHN2,GHRHR,NPSR1,SFRP4,CDK13,GLI3,HECW1,RAMP3,VWC2,FIGNL1,EGFR,AUTS2,HIP1,MAGI2,GNAI1,SEMA3E,SEMA3A,ELAPOR2,CDK14,PPP1R9A,RELN,PRKAR2B,MDFIC,CAV2,CFTR,LEP,CHRM2,HIPK2,RHEB,PRAG1,TNKS,DLC1,PSD3,NRG1,ADGRA2,ADAM9,ASPH,CYP7B1,EYA1,STAU2,LY96,RIMS2,ANGPT1,RSPO2,SYBU,SLC30A8,TRIB1,ADCY8,KCNQ3,ARHGAP39,DOCK8,DMRT1,KDM4C,PTPRD,SLC24A2,IFNA10,IFNA8,LRRC19,MOB3B,C9ORF72,UNC13B,RECK,FRMPD1,PIP5K1B,GNAQ,NTRK2,ROR2,FRRS1L,PTPN3,MUSK,UGCG,RGS3,RC3H2,DENND1A,MVB12B,VAV2,NACC2,NOTCH1
GO:BP	localization	GO:0051179	false	1.7657571469203834e-20	19.753069027261812	5521	2166	769	21017	PRKCZ,PLCH2,NPHP4,KCNAB2,PIK3CD,CLSTN1,MFN2,VPS13D,RNF186,PLA2G5,PINK1,EPHB2,KDM1A,RSPO1,BMP8A,MFSD2A,KCNQ4,SZT2,SLC6A9,AGBL4,BSND,DAB1,HOOK1,LEPR,PDE4B,SLC35D1,ANKRD13C,PTGER3,SH3GLB1,LRRC8B,ABCA4,SLC44A3,SLC25A24,KCNA2,RAP1A,KCND3,SLC22A15,S100A9,TRIM46,MUC1,CCT3,FCGR2B,NUF2,ADCY10,ATP1B1,SCYL3,RN7SL333P,DNM3,RABGAP1L,KIAA1614,TPR,DENND1B,CACNA1S,RAB29,SLC26A9,C4BPB,C4BPA,PLXNA2,CENPF,KCNK2,USH2A,SLC30A10,DISP1,CNIH3,WNT3A,COG2,KCNK1,SLC35F3,LYST,GPR137B,ACTN2,RYR2,CHRM3,FMN2,RGS7,SMYD3,PITRM1,TAF3,CAMK1D,FRMD4A,CUBN,STAM,SLC39A12,CACNB2,ARL5B,GPR158,MPP7,ARHGAP12,ITGB1,ALOX5,A1CF,PRKG1,SLC16A9,RHOBTB1,HK1,TACR2,CDH23,KCNMA1,DLG5,SFTPD,GHITM,GRID1,LIPA,SLC16A12,MYOF,LGI1,PLCE1,SLIT1,SLC25A28,PDZD7,SFXN3,CNNM2,SORCS1,VTI1A,TCF7L2,INPP5F,PLPP4,WDR11,DMBT1,DOCK1,ADAM8,BET1L,KCNQ1,RHOG,TRIM68,OR51E2,TRIM3,DCHS1,LYVE1,BMAL1,INSC,ABCC8,USH1C,CSRP3,SLC6A5,LDLRAD3,COMMD9,SYT13,PEX16,BSCL2,SLC22A8,PACS1,ANO1,FOLR3,FCHSD2,SLCO2B1,UVRAG,MYO7A,PAK1,GAB2,DLG2,SYTL2,PICALM,RAB38,DYNC2H1,GRIA4,HTR3A,ZBTB16,SIK3,SIDT2,FXYD6,FXYD6-FXYD2,TRIM29,GRIK4,UBASH3B,GRAMD1B,SCN3B,JAM3,SLC6A12,SLC6A13,CACNA2D4,CACNA1C,CRACR2A,KCNA6,KCNA5,ANO2,SCNN1A,OLR1,APOLD1,GRIN2B,SLCO1B3,SLCO1B3-SLCO1B7,SLCO1A2,IRAG2,ITPR2,INTS13,TM7SF3,DENND5B,BICD1,SLC2A13,PPHLN1,PRICKLE1,SLC38A1,SLC4A8,SCN8A,SOAT2,ATP5MC2,NCKAP1L,LRP1,GRIP1,KCNMB4,OSBPL8,SYT1,RASSF9,CCDC38,CFAP54,BLTP3B,ANO4,HELLPAR,IGF1,HSP90B1,CHST11,APPL2,CRY1,SVOP,ACACB,RPH3A,NOS1,BICDL1,HNF1A,SCARB1,STX2,RAN,LATS2,ZDHHC20,MIPEP,ATP12A,ATP8A2,SLC7A1,HMGB1,NBEA,DCLK1,TRPC4,FOXO1,SLC25A30,CPB2,LCP1,KPNA3,KCNRG,PCDH17,PIBF1,TBC1D4,EDNRB,GPC5,GPC6,ABCC4,FARP1,SLC15A1,UBAC2,TM9SF2,NALCN,METTL21C,SLC10A2,NALF1,RAB20,ARHGEF7,ATP11A,PCID2,TMCO3,UPF3A,OXA1L,SLC7A7,SLC7A8,STXBP6,AKAP6,SLC25A21,FRMD6,ATG14,TOMM20L,PRKCH,KCNH5,SYNE2,GPHN,PALS1,VTI1B,SLC8A3,NRXN3,CEP128,KCNK10,TTC8,KCNK13,NRDE2,TTC7B,TRIP11,SLC24A4,MOAP1,IFI27,SERPINA5,CLMN,SYNE3,BDKRB1,CYP46A1,SLC25A29,TNFAIP2,NIPA1,ATP10A,GABRB3,GABRA5,GABRG3,APBA2,TJP1,TRPM1,CHRNA7,GREM1,RYR3,GJD2,DISP2,TYRO3,EHD4,PLA2G4E,FGF7,ATP8B4,USP8,TRPM7,CYP19A1,WDR72,UNC13C,DNAAF4,NEDD4,CGNL1,MYZAP,MYO1E,ANXA2,VPS13C,RAB11A,MEGF11,MAP2K1,NEO1,PML,TMEM266,CHRNB4,BCL2A1,ABHD17C,CEMIP,HOMER2,SH3GL3,MCTP2,ARRDC4,IGF1R,MEF2A,PCSK6,RHBDF1,CLCN7,MAPK8IP3,RAB26,ZNF213-AS1,CREBBP,NAGPA,RBFOX1,ABAT,GRIN2A,TVP23A,CLEC16A,LOC400499,PARN,NDE1,ABCC1,SMG1,TMC7,PRKCB,CACNG3,ZNF423,ATP2C2,TRARG1,P2RX5,HASPIN,PITPNM3,ASIC2,HNF1B,LASP1,BRCA1,PCTP,TANC2,SLC16A5,WDR45B,RAB40B,MYOM1,PIEZO2,SEH1L,CABYR,OSBPL1A,BCL2,INSR,CD209,DNM2,SLC7A10,NKG7,IL11,EIPR1,RSAD2,NBAS,KCNS3,SDC1,FAM98A,SLC8A1,EML4,COX7A2L,PRKCE,TTC7A,MSH2,STON1,STON1-GTF2A1L,FSHR,NRXN1,SPTBN1,RTN4,WDPCP,AFTPH,CLEC4F,SFXN5,SLC4A5,HK2,VAMP8,VAMP5,SLC9A2,SLC5A7,RANBP2,TMEM87B,DPP10,BIN1,TMEM163,LRP1B,KCNJ3,LY75,PLA2R1,SLC38A11,LRP2,CYBRD1,OSBPL6,TTN,CCDC141,ITGA4,FSIP2,HYCC2,MPP4,NBEAL1,PARD3B,KLF7,CREB1,MAP2,UNC80,ERBB4,SPAG16,XRCC5,KCNE4,AP1S3,SERPINE2,RHBDD1,PID1,DNER,SLC16A14,SP100,PER2,KIF1A,SEPTIN2,RTP5,PLCB4,SNAP25-AS1,SLC13A3,AURKA,KCNJ6,TFF2,TRPM2,GNAZ,LIMK2,LARGE1,RANGAP1,SREBF2,ITPR1,BHLHE40-AS1,GRM7,OXTR,CAV3,ATG7,SYN2,PPARG,GRIP2,TBC1D5,KCNH8,NEK10,OSBPL10,GPD1L,DYNC1LI1,PDCD6IP,MLH1,ACVR2B,SCN5A,SCN10A,MYRIP,TRAK1,ANO10,SLC6A20,LZTFL1,ALS2CL,UQCRC1,ERC2,CCDC66,PXK,CADPS,ADAMTS9,TAFA4,ARL6IP5,IFT57,NECTIN3,STXBP5L,KPNA1,SLC49A4,KALRN,UMPS,ROPN1B,SLC41A3,SEC61A1,RAB7A,IFT122,TF,SLCO2A1,STAG1,SLC9A9,PLSCR4,ZIC1,SERP1,RSRC1,IFT80,NMD3,TNIK,NLGN1,PIK3CA,PEX5L,FXR1,HTR3D,SENP2,FGF12,ATP13A5,ATP13A4,OPA1,PAK2,DLG1,CPLX1,SPON2,SLBP,OTOP1,LYAR,JAKMIP1,SLC2A9,CLNK,TBC1D1,ATP8A1,GABRB1,SCFD2,STAP1,GC,FRAS1,ANXA3,GRID2,RAP1GDS1,TSPAN5,PPP3CA,ANK2,BLTP1,IL15,SLC10A7,DCLK2,LRBA,TLR2,GLRA3,VEGFC,SLC6A18,TERT,DNAH5,ANKH,MYO10,C1QTNF3,GHR,NNT,HCN1,ITGA2,PDE4D,TRAPPC13,ERBIN,CARTPT,MAP1B,WDR41,ARSB,SERINC5,XRCC4,MCTP1,EFNA5,FER,MCC,KCNN2,AP3S1,SNX24,CEP120,FBN2,SLC27A6,TRPC7,FAM53C,IK,GRIA1,SGCD,DOCK2,KCNIP1,RANBP17,SH3PXD2B,NKX2-5,NSG2,GRM6,EXOC2,SSR1,BMP6,ADTRP,JARID2,ATXN1,ID4,CARMIL1,SLC17A3,SLC17A2,HFE,MAPK14,RAB44,GLP1R,ABCC10,SLC29A1,CLIC5,CD2AP,CENPQ,PKHD1,TMEM14A,GCLC,KCNQ5,SNAP91,MRAP2,RRAGD,WASF1,SLC22A16,TRAPPC3L,ROS1,GOPC,NUS1,SLC35F1,ENPP1,STX7,SGK1,UTRN,GRM1,SUMO4,SYNE1,OPRM1,IPCEF1,SNX9,PRKN,PACRG,AFDN,PRKAR1B,MAD1L1,SLC29A4,SCIN,TSPAN13,AGR2,ABCB5,DNAH11,HYCC1,IGF2BP3,OSBPL3,TAX1BP1,PLEKHA8,GHRHR,BBS9,NPSR1,EEPD1,SFRP4,AMPH,VPS41,GLI3,RAMP3,PKD1L1,EGFR,SEPTIN14,HIP1,MAGI2,GNAI1,PCLO,VPS50,GNGT1,CUX1,RELN,MDFIC,CAV2,CFTR,CADPS2,ASB15,WASL,LEP,TNPO3,EXOC4,CNTNAP2,ATP6V0E2,PRKAG2,DPP6,PTPRN2,DYNC2I1,MCPH1,TNKS,TUSC3,LPL,BIN3,BNIP3L,SCARA3,NRG1,ADAM9,ANK1,XKR4,ASPH,NKAIN3,TRPA1,KCNB2,STAU2,SLC7A13,NCALD,RIMS2,ANGPT1,SYBU,RAD21,SLC30A8,EXT1,HAS2,ASAP1,ADCY8,EFR3A,OC90,KCNQ3,DNAAF11,KCNK9,TRAPPC9,TSNARE1,GPIHBP1,VLDLR,TTC39B,CNTLN,SH3GL2,SLC24A2,IFT74,C9ORF72,UNC13B,CLTA,FRMPD1,SLC25A51,TRPM3,TRPM6,PCSK5,RASEF,NTRK2,AGTPBP1,MFSD14B,FRRS1L,PTPN3,MUSK,BSPRY,ASTN2,GSN,DENND1A,MVB12B,PTGES2,VAV2,KCNT1,NACC2,GPSM1,NOTCH1,LOC122513141
GO:BP	regulation of signaling	GO:0023051	false	8.554843250720229e-20	19.067787943571265	3446	2166	524	21017	PRKCZ,PRDM16,TP73,NPHP4,CLSTN1,MFN2,PLA2G5,PINK1,ECE1,RAP1GAP,EPHB2,KDM1A,RSPO1,BMP8A,SZT2,SLC6A9,RNF220,DAB1,PDE4B,ANKRD13C,TGFBR3,NTNG1,CSF1,RAP1A,S100A9,MUC1,ARHGEF11,FCGR2B,RGS5,ADCY10,GPR161,SELP,RC3H1,RGS8,TPR,RGS21,RAB29,PROX1,LYPLAL1,SLC30A10,DUSP10,CNIH3,WNT3A,SIPA1L2,GNG4,GPR137B,CHRM3,GREM2,RGS7,AKR1C3,PRKCQ,CCDC3,GPR158,ARHGAP12,ITGB1,ALOX5,ARHGAP22,BICC1,TACR2,DUSP29,DLG5,NRG3,GHITM,GRID1,LIPA,MYOF,LGI1,BTRC,TCF7L2,GRK5,INPP5F,WDR11,ZRANB1,PTPRE,INPP5A,ADAM8,TRIM68,OR51E2,TRIM3,DENND2B,SCUBE2,DKK3,BMAL1,ABCC8,CAT,LRRC4C,FGF4,ANO1,SHANK2,ARAP1,PAK1,CTSC,NOX4,SESN3,ARHGAP42,DYNC2H1,PDGFD,GRIA4,GUCY1A2,NCAM1,SIK3,SIDT2,USP2,GRIK4,UBASH3B,TIRAP,IQSEC3,CRACR2A,KCNA5,VWF,BCL2L14,GRIN2B,EPS8,PDE3A,IAPP,KRAS,TM7SF3,CAPRIN2,BICD1,PRICKLE1,ADAMTS20,SLC38A1,SLC4A8,NCKAP1L,LRP1,USP15,TMBIM4,IL26,FRS2,KCNMB4,OSBPL8,SYT1,CRADD,NR2C1,IGF1,CHST11,APPL2,NUAK1,RFX4,CRY1,PWP1,CMKLR1,OAS3,DTX1,RASAL1,NOS1,KSR2,HNF1A,C12ORF43,OASL,LATS2,FLT3,FLT1,HMGB1,SPART,FOXO1,KBTBD7,TRIM13,PCDH17,PIBF1,SCEL,EDNRB,GPC5,GPC6,UBAC2,GPR183,NALCN,ARHGEF7,MCF2L,PCID2,RASA3,NDRG2,STRN3,AKAP6,FRMD6,ARMH4,PRKCH,PLEKHG3,PALS1,SLC8A3,SIPA1L1,RGS6,NRXN3,SLC24A4,CYP46A1,KIF26A,APBA2,CHRNA7,GREM1,ITPKA,LTK,TYRO3,USP8,USP50,CYP19A1,TMOD2,UNC13C,DNAAF4,NEDD4,CGNL1,RNF111,ANXA2,RORA,DENND4A,MAP2K1,MAP2K5,GLCE,TLE3,NEO1,PML,CHRNB4,RASGRF1,MINAR1,HOMER2,PDE8A,NTRK3,MCTP2,IGF1R,TTC23,PCSK6,RHBDF1,MAPK8IP3,CREBBP,ABAT,GRIN2A,CLEC16A,SHISA9,MOSMO,PRKCB,CACNG3,ZNF423,GLG1,RFWD3,CNTNAP4,P2RX5,HNF1B,BRCA1,SEH1L,DCC,BCL2,INSR,SMARCA4,GDF15,SLC7A10,WTIP,SIPA1L3,IL11,EIPR1,RSAD2,BABAM2,ALK,LBH,CRIM1,PRKCE,FSHR,NRXN1,SPTBN1,RTN4,VRK2,SPRED2,TGFA,VAMP8,NCK2,EDAR,SH3RF3,GLI2,MGAT5,ARHGAP15,ZEB2,MBD5,PLA2R1,LRP2,CASP8,BMPR2,KLF7,CREB1,ERBB4,FN1,IGFBP2,EPHA4,SERPINE2,PID1,SP100,NGEF,PER2,RSPO4,PLCB4,AURKA,GNAZ,SEZ6L,LARGE1,SREBF2,CNTN6,CNTN4,ITPR1,GRM7,OXTR,CAV3,SRGAP3,VGLL4,PPARG,IQSEC1,FGD5,PLCL2,THRB,NEK10,RBMS3,GPD1L,DYNC1LI1,ACVR2B,MYRIP,ERC2,ARHGEF3,PXK,TAFA4,ARL6IP5,ROBO2,STXBP5L,KPNA1,KALRN,MGLL,RAB7A,IFT122,RYK,EPHB1,NCK1,CLSTN2,GRK7,ZIC1,SERP1,VEPH1,SCHIP1,IFT80,BCHE,MECOM,TNIK,TNFSF10,NLGN1,TBL1XR1,PIK3CA,PEX5L,FXR1,SENP2,DGKG,TP63,OPA1,PAK2,DLG1,CPLX1,OTOP1,EVC,FGFBP1,SLIT2,TBC1D1,KLB,RBM47,KDR,STAP1,PTPN13,FAM13A,GRID2,RAP1GDS1,TSPAN5,PPP3CA,TBCK,DKK2,HHIP,ARHGAP10,TMEM131L,TLR2,FSTL5,VEGFC,TERT,SEMA5A,CTNND2,TRIO,C1QTNF3,GHR,ITGA1,ESM1,PDE4D,ERBIN,CD180,CARTPT,MAP1B,ARHGEF28,RASGRF2,MCTP1,EFNA5,FER,PJA2,NREP,MCC,FBN2,FSTL4,RNF14,FGF1,ARHGAP26,KCTD16,LARS1,TNIP1,GRIA1,ADRA1B,SLIT3,DOCK2,FGF18,CREBRF,NKX2-5,GRM6,BMP6,DCDC2,HFE,LTB,STK19,MAPK14,DAAM2,DLK2,MAD2L1BP,CD2AP,PKHD1,TMEM14A,GCLC,MRAP2,RRAGD,CCNC,WASF1,ROS1,ARHGAP18,ENPP1,SGK1,GRM1,SASH1,TAB2,SUMO4,PLEKHG1,AKAP12,SYNE1,OPRM1,PRKN,PDE10A,FAM20C,PRKAR1B,MAD1L1,GRID2IP,DGKB,AGR2,TAX1BP1,CHN2,GHRHR,NPSR1,SFRP4,CDK13,GLI3,HECW1,RAMP3,VWC2,FIGNL1,EGFR,AUTS2,HIP1,MAGI2,GNAI1,SEMA3E,SEMA3A,ELAPOR2,CDK14,PPP1R9A,RELN,PRKAR2B,MDFIC,CAV2,CFTR,LEP,CHRM2,HIPK2,RHEB,PRAG1,TNKS,DLC1,PSD3,NRG1,ADGRA2,ADAM9,CYP7B1,EYA1,STAU2,LY96,RIMS2,ANGPT1,RSPO2,SYBU,SLC30A8,TRIB1,ADCY8,KCNQ3,ARHGAP39,DOCK8,DMRT1,KDM4C,PTPRD,SLC24A2,IFNA10,IFNA8,LRRC19,MOB3B,C9ORF72,UNC13B,RECK,FRMPD1,PIP5K1B,GNAQ,NTRK2,ROR2,FRRS1L,PTPN3,MUSK,UGCG,RGS3,RC3H2,DENND1A,MVB12B,VAV2,NACC2,NOTCH1
GO:BP	neuron differentiation	GO:0030182	false	1.2124302338676973e-19	18.916343242348795	1434	2166	267	21017	PRKCZ,TP73,NPHP4,ECE1,RAP1GAP,EPHB2,KDM1A,MFSD2A,SZT2,RNF220,AGBL4,DAB1,NFIA,NTNG1,RAP1A,S100A9,TRIM46,SEMA4A,PBX1,LMX1A,ADCY10,SCYL3,DNM3,BRINP3,CAMSAP2,RAB29,PLXNA2,PROX1,USH2A,WNT3A,PRKCQ,CAMK1D,SLC39A12,ABI1,ITGB1,PRKG1,PCDH15,CDH23,DLG5,LGI1,SLIT1,PDZD7,GFRA1,INPP5F,KNDC1,KCNQ1,USH1C,LRRC4C,MYO7A,PAK1,TENM4,PICALM,FAT3,CNTN5,DYNC2H1,BTG4,NCAM1,DSCAML1,TECTA,KIRREL3,NTM,OPCML,LRTM2,CAPRIN2,PRICKLE1,NELL2,RND1,DIP2B,NCKAP1L,GRIP1,SYT1,PLXNC1,DTX1,RASAL1,SRRM4,BICDL1,ATP8A2,HMGB1,FRY,DCLK1,SPART,KLHL1,EDNRB,FARP1,MYO16,RPGRIP1,MDGA2,RTN1,PALS1,SIPA1L1,ALKBH1,NRXN3,TTC8,TRIP11,CLMN,BCL11B,KIF26A,GABRA5,CHRNA7,ITPKA,LTK,SEMA6D,NEDD4,ALDH1A2,RORA,RAB11A,MAP2K1,NEO1,RASGRF1,MINAR1,SH3GL3,NTRK3,SEMA4B,ST8SIA2,IGF1R,MEF2A,MAPK8IP3,MOSMO,RTN4RL1,TANC2,DCC,BCL2,DNM2,DTNB,ALK,FSHR,NRXN1,RTN4,WDPCP,VAX2,CTNNA2,NCK2,GLI2,BIN1,HS6ST1,LRP2,ITGA4,ZNF804A,BMPR2,KLF7,CREB1,MAP2,ERBB4,FN1,EPHA4,DOCK10,NGEF,KIF1A,FARP2,AURKA,CDH4,NCAM2,CHL1,CNTN6,CNTN4,GRM7,IQSEC1,THRB,TRAK1,PTPRG,ROBO2,ALCAM,KALRN,PLXND1,RYK,EPHB1,NCK1,TNIK,NLGN1,DGKG,PAK2,CRMP1,SLIT2,GRXCR1,GABRB1,GRID2,ATOH1,UNC5C,PPP3CA,FAT4,DCLK2,PALLD,TENM3,SEMA5A,CTNND2,TRIO,HCN1,ITGA1,MAP1B,ARHGEF28,ENC1,OTP,ARSB,EFNA5,WDR36,NREP,FSTL4,JADE2,SPOCK1,PCDH12,TENM2,SLIT3,NKX2-5,NRN1,BMP6,PHACTR1,MYLIP,ID4,DCDC2,LST1,ADGRB3,RTN4IP1,WASF1,SGK1,UST,SYNE1,PRKN,UNCX,SDK1,ETV1,CRPPA,GLI3,HECW1,VWC2,COBL,EGFR,AUTS2,MAGI2,SEMA3E,SEMA3A,GNGT1,PPP1R9A,CUX1,RELN,PTPRZ1,WASL,LEP,PLXNA4,MTPN,HIPK2,CNTNAP2,PRAG1,LSM1,RP1,EYA1,STAU2,STMN2,ESRP1,RIMS2,RSPO2,CSMD3,EXT1,ASAP1,KCNQ3,TRAPPC9,VLDLR,PTPRD,SH3GL2,C9ORF72,NTRK2,AGTPBP1,ROR2,MUSK,UGCG,BRINP1,HMCN2,NOTCH1
GO:BP	cell development	GO:0048468	false	1.5748637719063735e-19	18.80275700737795	2833	2166	448	21017	PRKCZ,TP73,NPHP4,PIK3CD,PINK1,ECE1,EPHB2,KDM1A,MFSD2A,SZT2,RNF220,AGBL4,SSBP3,DAB1,HOOK1,LEPR,IL23R,TGFBR3,BRDT,NTNG1,GSTM3,CSF1,RAP1A,CD101,S100A9,TRIM46,SEMA4A,FCGR2B,PBX1,LMX1A,ADCY10,SCYL3,PRRC2C,DNM3,RC3H1,TDRD5,MR1,CAMSAP2,CACNA1S,RAB29,PLXNA2,PROX1,DUSP10,WNT3A,GPR137B,ACTN2,FMN2,SMYD3,PRKCQ,CAMK1D,SLC39A12,NEBL,ABI1,ITGB1,PRKG1,PCDH15,ARID5B,CDH23,VSIR,DLG5,LIPA,LGI1,SLIT1,ENTPD7,PDZD7,GFRA1,INPP5F,DOCK1,KNDC1,ADAM8,TNNT3,KCNQ1,CTR9,BMAL1,ABCC8,USH1C,CSRP3,WT1,LRRC4C,ANO1,CLPB,MYO7A,PAK1,GAB2,TENM4,PICALM,FAT3,CNTN5,POU2AF1,NCAM1,ZBTB16,SIDT2,DSCAML1,TECTA,UBASH3B,TIRAP,KIRREL3,ETS1,FLI1,NTM,OPCML,JAM3,LRTM2,CRACR2A,ETV6,PDE3A,IAPP,KRAS,CAPRIN2,PRICKLE1,NELL2,RND1,DIP2B,NCKAP1L,LRP1,STAT6,DPY19L2,GRIP1,FRS2,SYT1,MYF6,PLXNC1,CCDC38,CFAP54,IGF1,CHST11,APPL2,DTX1,RASAL1,SRRM4,BICDL1,RFLNA,RAN,ANHX,RNF17,ATP8A2,WASF3,FLT3,HMGB1,FRY,DCLK1,SPART,KLHL1,EDNRB,FARP1,GPR183,MYO16,ARHGEF7,PCID2,RPGRIP1,AKAP6,CFL2,FRMD6,PRKCH,PALS1,SLC8A3,SIPA1L1,ALKBH1,NRXN3,CEP128,TTC8,TRIP11,CLMN,BCL11B,EML1,RCOR1,KIF26A,GABRA5,TJP1,CHRNA7,CDIN1,MEIS2,ITPKA,LTK,TYRO3,SEMA6D,TMOD2,NEDD4,ALDH1A2,MYO1E,ANXA2,RORA,RAB11A,MAP2K1,NEO1,PML,RASGRF1,MINAR1,ALPK3,KLHL25,NTRK3,SEMA4B,ST8SIA2,CHD2,IGF1R,MEF2A,MAPK8IP3,MYH11,RTN4RL1,SPPL2C,TANC2,CABYR,DCC,BCL2,DNM2,SMARCA4,SIPA1L3,IL11,TMEM190,RSAD2,SDC1,ALK,SLC8A1,EPAS1,TTC7A,MSH2,FSHR,NRXN1,PSME4,RTN4,WDPCP,VAX2,SLC4A5,CTNNA2,NCK2,GLI2,BIN1,HS6ST1,ZEB2,LRP2,TTN,ITGA4,ZNF804A,FSIP2,CASP8,BMPR2,KLF7,CREB1,MAP2,ERBB4,SPAG16,FN1,XRCC5,EPHA4,SERPINE2,DOCK10,DNER,NGEF,PER2,HES6,KIF1A,FARP2,AURKA,CDH4,NCAM2,TRPM2,LARGE1,CHL1,CNTN6,CNTN4,GRM7,CAV3,PPARG,IQSEC1,PLCL2,THRB,RARB,MLH1,TRAK1,TOPAZ1,CCR9,PTPRG,LMOD3,ROBO2,ALCAM,KALRN,ROPN1B,PLXND1,TF,RYK,EPHB1,NCK1,TIPARP,MECOM,TNIK,NLGN1,PIK3CA,FXR1,DGKG,TP63,PAK2,LYAR,CRMP1,SLIT2,RBM47,GRXCR1,GABRB1,KDR,HERC6,GRID2,ATOH1,UNC5C,PPP3CA,ANK2,FAT4,IL15,DCLK2,TMEM131L,TLR2,RBM46,PALLD,VEGFC,TENM3,SORBS2,SEMA5A,CTNND2,TRIO,DROSHA,HCN1,ITGA1,PDE4D,CARTPT,MAP1B,ARHGEF28,ENC1,OTP,ARSB,VCAN,HAPLN1,EFNA5,FER,WDR36,CAMK4,NREP,FSTL4,JADE2,SPOCK1,DND1,PCDH12,PPARGC1B,SGCD,ITK,TENM2,SLIT3,DOCK2,FGF18,NKX2-5,NRN1,BMP6,PHACTR1,MYLIP,ID4,DCDC2,LST1,MAPK14,DAAM2,PKHD1,ADGRB3,RTN4IP1,WASF1,ROS1,SGK1,ADGRG6,UST,SYNE1,OPRM1,PRKN,PACRG,RPS6KA2,AFDN,PHF10,FAM20C,SDK1,SCIN,ETV1,CRPPA,GHRHR,CDK13,GLI3,HECW1,ZPBP,COBL,EGFR,SEPTIN14,AUTS2,MAGI2,SEMA3E,SEMA3A,CFAP69,GNGT1,PPP1R9A,CUX1,RELN,PUS7,CAV2,CFTR,PTPRZ1,WASL,LEP,PODXL,PLXNA4,HIPK2,CNTNAP2,RHEB,PRAG1,SGCZ,PIWIL2,BIN3,ADAM7,NRG1,ADGRA2,ASH2L,RP1,STAU2,STMN2,RIMS2,ANGPT1,CSMD3,EXT1,TRIB1,ASAP1,KCNQ3,ZFAT,DMRT1,SMARCA2,VLDLR,PTPRD,SH3GL2,IFNA10,IFNA8,IFT74,C9ORF72,RECK,PAX5,NTRK2,AGTPBP1,NFIL3,ROR2,TMOD1,MUSK,UGCG,COL27A1,BRINP1,RC3H2,HMCN2,GFI1B,NOTCH1,HLA-B
GO:BP	transport	GO:0006810	false	1.6220455666634884e-19	18.78993694971022	4341	2166	629	21017	PRKCZ,PLCH2,KCNAB2,PIK3CD,CLSTN1,VPS13D,PLA2G5,PINK1,EPHB2,RSPO1,BMP8A,MFSD2A,KCNQ4,SLC6A9,AGBL4,BSND,HOOK1,LEPR,PDE4B,SLC35D1,PTGER3,LRRC8B,ABCA4,SLC44A3,SLC25A24,KCNA2,RAP1A,KCND3,SLC22A15,TRIM46,FCGR2B,ADCY10,ATP1B1,DNM3,RABGAP1L,TPR,DENND1B,CACNA1S,RAB29,SLC26A9,C4BPB,C4BPA,CENPF,KCNK2,SLC30A10,DISP1,CNIH3,WNT3A,COG2,KCNK1,SLC35F3,LYST,ACTN2,RYR2,CHRM3,FMN2,RGS7,CAMK1D,FRMD4A,CUBN,STAM,SLC39A12,CACNB2,ARL5B,GPR158,ARHGAP12,ITGB1,ALOX5,PRKG1,SLC16A9,RHOBTB1,TACR2,CDH23,KCNMA1,SFTPD,GHITM,GRID1,LIPA,SLC16A12,MYOF,PLCE1,SLIT1,SLC25A28,SFXN3,CNNM2,SORCS1,VTI1A,TCF7L2,INPP5F,PLPP4,WDR11,DMBT1,DOCK1,ADAM8,BET1L,KCNQ1,OR51E2,TRIM3,LYVE1,BMAL1,ABCC8,SLC6A5,LDLRAD3,COMMD9,SYT13,PEX16,SLC22A8,ANO1,FOLR3,FCHSD2,SLCO2B1,UVRAG,MYO7A,PAK1,GAB2,DLG2,SYTL2,PICALM,RAB38,DYNC2H1,GRIA4,HTR3A,SIDT2,FXYD6,FXYD6-FXYD2,GRIK4,UBASH3B,GRAMD1B,SCN3B,SLC6A12,SLC6A13,CACNA2D4,CACNA1C,CRACR2A,KCNA6,KCNA5,ANO2,SCNN1A,OLR1,APOLD1,GRIN2B,SLCO1B3,SLCO1B3-SLCO1B7,SLCO1A2,IRAG2,ITPR2,TM7SF3,DENND5B,BICD1,SLC2A13,PRICKLE1,SLC38A1,SLC4A8,SCN8A,SOAT2,ATP5MC2,NCKAP1L,LRP1,GRIP1,KCNMB4,OSBPL8,SYT1,RASSF9,CCDC38,CFAP54,BLTP3B,ANO4,IGF1,HSP90B1,APPL2,CRY1,SVOP,ACACB,RPH3A,NOS1,BICDL1,HNF1A,SCARB1,STX2,RAN,ATP12A,ATP8A2,SLC7A1,HMGB1,DCLK1,TRPC4,FOXO1,SLC25A30,CPB2,LCP1,KPNA3,KCNRG,PCDH17,TBC1D4,EDNRB,ABCC4,SLC15A1,UBAC2,NALCN,METTL21C,SLC10A2,NALF1,RAB20,ARHGEF7,ATP11A,PCID2,TMCO3,UPF3A,SLC7A7,SLC7A8,STXBP6,AKAP6,SLC25A21,ATG14,TOMM20L,KCNH5,SYNE2,VTI1B,SLC8A3,NRXN3,KCNK10,TTC8,KCNK13,NRDE2,TRIP11,SLC24A4,IFI27,SERPINA5,CLMN,SYNE3,BDKRB1,SLC25A29,TNFAIP2,NIPA1,ATP10A,GABRB3,GABRA5,GABRG3,APBA2,TRPM1,CHRNA7,GREM1,RYR3,GJD2,DISP2,TYRO3,EHD4,PLA2G4E,FGF7,ATP8B4,TRPM7,CYP19A1,UNC13C,DNAAF4,NEDD4,MYO1E,ANXA2,VPS13C,RAB11A,MEGF11,MAP2K1,NEO1,PML,TMEM266,CHRNB4,BCL2A1,CEMIP,HOMER2,SH3GL3,MCTP2,ARRDC4,IGF1R,MEF2A,PCSK6,RHBDF1,CLCN7,MAPK8IP3,RAB26,NAGPA,RBFOX1,ABAT,GRIN2A,TVP23A,CLEC16A,LOC400499,NDE1,ABCC1,SMG1,TMC7,PRKCB,CACNG3,ATP2C2,TRARG1,P2RX5,PITPNM3,ASIC2,HNF1B,LASP1,PCTP,TANC2,SLC16A5,MYOM1,PIEZO2,SEH1L,CABYR,OSBPL1A,BCL2,INSR,CD209,DNM2,SLC7A10,NKG7,IL11,EIPR1,RSAD2,NBAS,KCNS3,SDC1,SLC8A1,COX7A2L,PRKCE,STON1,STON1-GTF2A1L,FSHR,NRXN1,SPTBN1,WDPCP,AFTPH,CLEC4F,SFXN5,SLC4A5,HK2,VAMP8,VAMP5,SLC9A2,SLC5A7,RANBP2,TMEM87B,DPP10,BIN1,TMEM163,LRP1B,KCNJ3,LY75,PLA2R1,SLC38A11,LRP2,CYBRD1,OSBPL6,TTN,ITGA4,KLF7,CREB1,MAP2,UNC80,ERBB4,SPAG16,KCNE4,AP1S3,SERPINE2,RHBDD1,PID1,DNER,SLC16A14,SP100,PER2,KIF1A,SEPTIN2,PLCB4,SLC13A3,KCNJ6,TFF2,TRPM2,GNAZ,LARGE1,RANGAP1,SREBF2,ITPR1,GRM7,OXTR,CAV3,ATG7,SYN2,PPARG,GRIP2,TBC1D5,KCNH8,NEK10,OSBPL10,GPD1L,DYNC1LI1,PDCD6IP,ACVR2B,SCN5A,SCN10A,MYRIP,TRAK1,ANO10,SLC6A20,ALS2CL,UQCRC1,ERC2,PXK,CADPS,ADAMTS9,TAFA4,ARL6IP5,IFT57,STXBP5L,KPNA1,SLC49A4,KALRN,UMPS,SLC41A3,SEC61A1,RAB7A,IFT122,TF,SLCO2A1,SLC9A9,PLSCR4,ZIC1,SERP1,RSRC1,IFT80,NMD3,NLGN1,PIK3CA,PEX5L,HTR3D,SENP2,FGF12,ATP13A5,ATP13A4,OPA1,DLG1,CPLX1,SPON2,SLBP,OTOP1,LYAR,JAKMIP1,SLC2A9,CLNK,TBC1D1,ATP8A1,GABRB1,SCFD2,STAP1,GC,FRAS1,ANXA3,GRID2,RAP1GDS1,PPP3CA,ANK2,BLTP1,IL15,SLC10A7,TLR2,GLRA3,VEGFC,SLC6A18,TERT,DNAH5,ANKH,MYO10,C1QTNF3,GHR,NNT,HCN1,ITGA2,PDE4D,TRAPPC13,CARTPT,MAP1B,WDR41,ARSB,SERINC5,MCTP1,EFNA5,FER,KCNN2,AP3S1,SNX24,CEP120,SLC27A6,TRPC7,FAM53C,GRIA1,DOCK2,KCNIP1,RANBP17,NKX2-5,NSG2,GRM6,EXOC2,BMP6,ADTRP,ATXN1,CARMIL1,SLC17A3,SLC17A2,HFE,MAPK14,RAB44,GLP1R,ABCC10,SLC29A1,CLIC5,CD2AP,TMEM14A,GCLC,KCNQ5,SNAP91,WASF1,SLC22A16,TRAPPC3L,ROS1,GOPC,NUS1,SLC35F1,ENPP1,STX7,SGK1,UTRN,GRM1,SYNE1,OPRM1,IPCEF1,SNX9,PRKN,PRKAR1B,SLC29A4,SCIN,TSPAN13,AGR2,ABCB5,DNAH11,IGF2BP3,OSBPL3,PLEKHA8,GHRHR,BBS9,NPSR1,EEPD1,SFRP4,AMPH,VPS41,GLI3,RAMP3,PKD1L1,EGFR,HIP1,MAGI2,PCLO,VPS50,CUX1,RELN,MDFIC,CAV2,CFTR,CADPS2,ASB15,WASL,LEP,TNPO3,EXOC4,ATP6V0E2,PRKAG2,DPP6,PTPRN2,DYNC2I1,TNKS,TUSC3,BIN3,BNIP3L,SCARA3,NRG1,ADAM9,ANK1,XKR4,ASPH,NKAIN3,TRPA1,KCNB2,STAU2,SLC7A13,NCALD,RIMS2,ANGPT1,SYBU,SLC30A8,EXT1,HAS2,ADCY8,OC90,KCNQ3,DNAAF11,KCNK9,TRAPPC9,TSNARE1,GPIHBP1,VLDLR,TTC39B,SH3GL2,SLC24A2,IFT74,C9ORF72,UNC13B,CLTA,SLC25A51,TRPM3,TRPM6,PCSK5,RASEF,NTRK2,AGTPBP1,MFSD14B,PTPN3,BSPRY,ASTN2,GSN,DENND1A,MVB12B,PTGES2,VAV2,KCNT1,NOTCH1
GO:BP	signal transduction	GO:0007165	false	4.0049225487887483e-19	18.397405878321045	5979	2166	814	21017	GNB1,PRKCZ,PLCH2,PRDM16,TP73,NPHP4,PIK3CD,AGTRAP,MFN2,RNF186,PLA2G5,PINK1,ECE1,RAP1GAP,EPHB2,KDM1A,RSPO1,BMP8A,SZT2,SLC6A9,RNF220,MAST2,DAB1,OMA1,NFIA,LEPR,PDE4B,IL23R,ANKRD13C,PTGER3,ADGRL4,ADGRL2,DDAH1,LRRC8B,TGFBR3,ABCA4,LRRC39,CSF1,RAP1A,CD101,TUFT1,S100A9,ADAM15,MUC1,RIT1,SEMA4A,ARHGEF11,OR6K2,ACKR1,FCGR2B,RGS5,NUF2,ADCY10,GPR161,ATP1B1,SELP,RC3H1,PAPPA2,RGS8,TPR,RGS21,DENND1B,NR5A2,LRRN2,RAB29,PLXNA2,HHAT,DTL,RPS6KC1,PROX1,CENPF,KCNK2,ESRRG,LYPLAL1,SLC30A10,DUSP10,DISP1,CNIH3,WNT3A,SIPA1L2,GNG4,GPR137B,EDARADD,ACTN2,RYR2,CHRM3,FMN2,GREM2,RGS7,AKR1C3,ASB13,PRKCQ,CCDC3,RSU1,STAM,SLC39A12,GPR158,ABI1,ARHGAP12,ITGB1,ARHGAP22,PRKG1,BICC1,RHOBTB1,ARID5B,TACR2,DUSP29,DLG5,NRG3,GHITM,RGR,GRID1,LIPA,PLCE1,TCTN3,BTRC,SORCS1,TCF7L2,ATRNL1,GFRA1,GRK5,INPP5F,PLPP4,WDR11,GPR26,ZRANB1,DOCK1,PTPRE,INPP5A,KNDC1,ADAM8,RIC8A,IFITM3,RASSF7,LSP1,KCNQ1,RHOG,TRIM68,OR51E1,OR51E2,OR51C1P,OR51A2,OR56A4,OR56A3,OR56A1,TRIM3,DCHS1,OR10A2,STK33,DENND2B,SCUBE2,CTR9,DKK3,TEAD1,BMAL1,NUCB2,CSRP3,DCDC1,TCP11L1,CAT,OR4A16,OR4A15,OR8H2,OR5M9,OR9G1,OR9Q1,OR9I1,MS4A15,FERMT3,FGF4,ANO1,SHANK2,CLPB,ARAP1,PAK1,GAB2,TENM4,RAB38,CTSC,NOX4,SESN3,ARHGAP42,DYNC2H1,PDGFD,GRIA4,GUCY1A2,NCAM1,USP28,HTR3A,SIK3,USP2,GRIK4,UBASH3B,OR8A1,TIRAP,IQSEC3,CACNA1C,CRACR2A,KCNA5,VWF,CLEC4A,KLRD1,TAS2R13,BCL2L14,GRIN2B,EPS8,PIK3C2G,PDE3A,IAPP,KRAS,ITPR2,CAPRIN2,BICD1,PRICKLE1,ADAMTS20,RND1,NCKAP1L,LRP1,STAT6,TAFA2,USP15,RASSF3,TMBIM4,GRIP1,IL26,FRS2,TRHDE,OSBPL8,RASSF9,CRADD,PLXNC1,NR2C1,ANKS1B,PMCH,IGF1,TXNRD1,CHST11,APPL2,NUAK1,RFX4,CRY1,ABTB3,PWP1,CMKLR1,OAS3,DTX1,RASAL1,NOS1,KSR2,HNF1A,C12ORF43,OASL,SCARB1,STX2,ADGRD1,CHFR,LATS2,FLT3,FLT1,HMGB1,DCLK1,SPART,FOXO1,KBTBD7,DGKH,LCP1,CYSLTR2,CAB39L,TRIM13,PIBF1,SCEL,EDNRB,GPC5,GPC6,FARP1,UBAC2,GPR183,ITGBL1,METTL21C,MYO16,COL4A1,COL4A2,ARHGEF7,MCF2L,PCID2,RASA3,OR4K2,NDRG2,STRN3,GPR33,AKAP6,FRMD6,GNG2,ATG14,ARMH4,DAAM1,PRKCH,PLEKHG3,FUT8,PALS1,SLC8A3,SIPA1L1,RGS6,NRXN3,KCNK10,FOXN3,SLC24A4,ITPK1,MOAP1,IFI27,BDKRB1,EVL,KIF26A,GABRB3,GABRA5,TJP1,TRPM1,CHRNA7,GREM1,RYR3,DISP2,ITPKA,LTK,TYRO3,SEMA6D,SHC4,FGF7,USP8,USP50,TMOD2,DNAAF4,NEDD4,CGNL1,MYZAP,ALDH1A2,RNF111,MYO1E,RORA,DENND4A,MAP2K1,MAP2K5,ITGA11,GLCE,TLE3,NEO1,PML,CHRNB4,RASGRF1,MINAR1,BCL2A1,HOMER2,SH3GL3,PDE8A,NTRK3,PEX11A,SEMA4B,MCTP2,NR2F2,IGF1R,TTC23,MEF2A,PCSK6,RHBDF1,GNG13,MAPK8IP3,EME2,CREBBP,ADCY9,ABAT,CARHSP1,GRIN2A,CLEC16A,GPR139,MOSMO,PRKCB,CACNG3,IL21R,ZNF423,GLG1,RFWD3,P2RX5,ITGAE,HASPIN,ASIC2,HNF1B,GRB7,BRCA1,RAB40B,MYOM1,SEH1L,MC2R,BCL2,INSR,CD209,DNM2,SMARCA4,ADGRE3,GDF15,GARRE1,WTIP,SIPA1L3,CGB8,CGB7,NKG7,IL11,DCDC2C,RSAD2,SDC1,BABAM2,ALK,LBH,CRIM1,CDC42EP3,SLC8A1,PRKCE,EPAS1,MSH2,STON1,FSHR,NRXN1,SPTBN1,RTN4,VRK2,TMEM17,WDPCP,SPRED2,TGFA,VAX2,ATOH8,NCK2,EDAR,SH3RF3,GLI2,GPR39,MGAT5,ARHGAP15,ZEB2,MBD5,DAPL1,PLA2R1,LRP2,TTN,ZNF385B,ITGA4,PPP1R1C,PDE1A,CASP8,BMPR2,CREB1,ERBB4,FN1,IGFBP2,EPHA4,SERPINE2,DOCK10,PID1,DNER,SP100,NGEF,SEPTIN2,FARP2,RSPO4,PLCB4,BPI,CYP24A1,AURKA,TFF2,GNAZ,SEZ6L,LARGE1,RANGAP1,SREBF2,CHL1,CNTN6,IL5RA,ITPR1,GRM7,OXTR,CAV3,SRGAP3,VGLL4,PPARG,IQSEC1,GRIP2,FGD5,NR2C2,PLCL2,THRB,RARB,NEK10,RBMS3,GPD1L,DYNC1LI1,MLH1,ACVR2B,CCR9,ARHGEF3,FHIT,PTPRG,MAGI1,TAFA4,ARL6IP5,ROBO2,ALCAM,IFT57,HHLA2,PLCXD2,KPNA1,KALRN,ROPN1B,MGLL,RAB7A,IFT122,PLXND1,TF,RYK,EPHB1,NCK1,IL20RB,SPSB4,GRK7,ZIC1,SERP1,TIPARP,VEPH1,SCHIP1,IFT80,PPM1L,MECOM,TNIK,TNFSF10,NLGN1,TBL1XR1,PIK3CA,PEX5L,HTR3D,SENP2,DGKG,TP63,FGF12,OPA1,PAK2,DLG1,PDE6B,SH3BP2,OTOP1,STK32B,EVC2,EVC,GPR78,CPZ,CLNK,FGFBP1,SLIT2,ARAP2,DTHD1,KLB,RBM47,GABRB1,KDR,ADGRL3,STAP1,FGF5,RASGEF1B,MAPK10,PTPN13,FAM13A,GRID2,ATOH1,UNC5C,RAP1GDS1,TSPAN5,PPP3CA,TBCK,DKK2,ANK2,FAT4,MAML3,IL15,INPP4B,HHIP,ARHGAP10,DCLK2,TMEM131L,TLR2,FSTL5,GLRA3,VEGFC,TENM3,SORBS2,TERT,SEMA5A,TAS2R1,CTNND2,TRIO,MYO10,CDH6,NPR3,C1QTNF3,PLCXD3,GHR,PARP8,ITGA1,ITGA2,ESM1,PDE4D,ERBIN,CD180,CARTPT,ARHGEF28,IQGAP2,RASGRF2,MCTP1,EFNA5,FER,PJA2,CAMK4,NREP,MCC,AP3S1,FBN2,FSTL4,IK,RNF14,FGF1,ARHGAP26,KCTD16,LARS1,STK32A,PPARGC1B,TNIP1,GRIA1,SGCD,ITK,ADRA1B,TENM2,SLIT3,DOCK2,INSYN2B,FGF18,CREBRF,NKX2-5,NSG2,GRM6,GMDS,BMP6,DCDC2,HFE,HLA-A,NCR3,LTB,STK19,HLA-DPB1,MAPK13,MAPK14,GLP1R,DAAM2,DLK2,MAD2L1BP,SLC29A1,RCAN2,CD2AP,ADGRF4,PKHD1,TMEM14A,GCLC,HCRTR2,ADGRB3,MRAP2,RRAGD,CCNC,MCHR2,WASF1,ROS1,NUS1,ARHGAP18,ENPP1,SGK1,ADGRG6,GRM1,SASH1,TAB2,SUMO4,PLEKHG1,AKAP12,SYNE1,OPRM1,PRKN,PDE10A,RPS6KA2,AFDN,FAM20C,PRKAR1B,MAD1L1,DGKB,AGR2,AHR,RAPGEF5,TAX1BP1,CHN2,GHRHR,PDE1C,NPSR1,SFRP4,CDK13,GLI3,HECW1,RAMP3,VWC2,FIGNL1,EGFR,AUTS2,HIP1,MAGI2,GNAI1,PCLO,SEMA3E,SEMA3A,ELAPOR2,CDK14,GNGT1,PPP1R9A,RELN,PRKAR2B,DOCK4,MDFIC,CAV2,FAM3C,ASB15,LEP,IRF5,PLXNA4,CHRM2,HIPK2,RHEB,PRKAG2,LMBR1,PRAG1,TNKS,DLC1,PSD3,LPL,TNFRSF10A,DOCK5,BNIP3L,RBPMS,NRG1,ADGRA2,ADAM9,ANK1,RP1,PENK,ASPH,CYP7B1,EYA1,TRPA1,LY96,HNF4G,PAG1,NBN,NCALD,RIMS2,ANGPT1,RSPO2,EXT1,SAMD12,TRIB1,ADCY8,KCNQ3,ARHGAP39,DOCK8,DMRT1,VLDLR,INSL6,RLN1,RLN2,KDM4C,PTPRD,SH3GL2,SLC24A2,IFNA10,IFNA8,LRRC19,IFT74,MOB3B,C9ORF72,UNC13B,RECK,FRMPD1,PIP5K1B,GNA14,GNAQ,NTRK2,SHC3,ROR2,PTPDC1,CORO2A,GABBR2,FRRS1L,PTPN3,SVEP1,MUSK,DNAJC25-GNG10,GNG10,UGCG,RGS3,OR1Q1,RC3H2,DENND1A,MVB12B,VAV2,NACC2,NOTCH1,LOC122513141
GO:BP	neuron projection development	GO:0031175	false	1.1994126581204485e-18	17.921031372104164	1014	2166	205	21017	PRKCZ,ECE1,EPHB2,KDM1A,MFSD2A,SZT2,DAB1,NTNG1,RAP1A,S100A9,TRIM46,SEMA4A,LMX1A,ADCY10,DNM3,CAMSAP2,RAB29,PLXNA2,WNT3A,PRKCQ,CAMK1D,SLC39A12,ABI1,ITGB1,PRKG1,PCDH15,CDH23,DLG5,LGI1,SLIT1,PDZD7,GFRA1,INPP5F,KNDC1,USH1C,LRRC4C,MYO7A,PAK1,PICALM,FAT3,CNTN5,NCAM1,DSCAML1,TECTA,KIRREL3,LRTM2,CAPRIN2,PRICKLE1,NELL2,DIP2B,NCKAP1L,GRIP1,SYT1,PLXNC1,RASAL1,BICDL1,ATP8A2,HMGB1,FRY,DCLK1,SPART,KLHL1,FARP1,MYO16,SIPA1L1,ALKBH1,NRXN3,TTC8,TRIP11,CLMN,BCL11B,KIF26A,CHRNA7,ITPKA,LTK,SEMA6D,NEDD4,RAB11A,MAP2K1,NEO1,RASGRF1,MINAR1,NTRK3,SEMA4B,ST8SIA2,IGF1R,MEF2A,MAPK8IP3,RTN4RL1,TANC2,DCC,BCL2,DNM2,ALK,FSHR,NRXN1,RTN4,VAX2,CTNNA2,NCK2,GLI2,LRP2,ITGA4,ZNF804A,BMPR2,KLF7,CREB1,MAP2,FN1,EPHA4,DOCK10,NGEF,KIF1A,AURKA,CDH4,NCAM2,CHL1,CNTN6,CNTN4,GRM7,IQSEC1,TRAK1,PTPRG,ROBO2,ALCAM,KALRN,PLXND1,RYK,EPHB1,NCK1,TNIK,NLGN1,DGKG,PAK2,CRMP1,SLIT2,GRXCR1,GRID2,ATOH1,UNC5C,PPP3CA,FAT4,PALLD,TENM3,SEMA5A,CTNND2,TRIO,ITGA1,MAP1B,ARHGEF28,ENC1,ARSB,EFNA5,WDR36,NREP,FSTL4,JADE2,SPOCK1,SLIT3,NRN1,PHACTR1,MYLIP,DCDC2,LST1,ADGRB3,RTN4IP1,WASF1,SGK1,UST,SYNE1,PRKN,SDK1,ETV1,CRPPA,GLI3,HECW1,COBL,EGFR,AUTS2,MAGI2,SEMA3E,SEMA3A,PPP1R9A,CUX1,RELN,PTPRZ1,WASL,PLXNA4,CNTNAP2,PRAG1,STAU2,STMN2,RIMS2,CSMD3,EXT1,ASAP1,VLDLR,PTPRD,SH3GL2,C9ORF72,NTRK2,ROR2,MUSK,HMCN2,NOTCH1
GO:BP	cellular response to stimulus	GO:0051716	false	7.160590818053483e-18	17.145051142715243	7320	2166	955	21017	GNB1,PRKCZ,PLCH2,PRDM16,TP73,NPHP4,PIK3CD,AGTRAP,MFN2,RNF186,PLA2G5,PINK1,ECE1,ALPL,RAP1GAP,EPHB2,KDM1A,RSPO1,BMP8A,MFSD2A,SZT2,SLC6A9,RNF220,MAST2,DAB1,OMA1,NFIA,LEPR,PDE4B,IL23R,ANKRD13C,PTGER3,ADGRL4,ADGRL2,DDAH1,SH3GLB1,LRRC8B,TGFBR3,ABCA4,LRRC39,SLC25A24,ELAPOR1,GSTM3,CSF1,RAP1A,CD101,TUFT1,S100A9,ADAM15,MUC1,RIT1,SEMA4A,ARHGEF11,OR6K2,ACKR1,FCGR2B,RGS5,NUF2,ADCY10,GPR161,ATP1B1,SELP,C1ORF112,RC3H1,PAPPA2,RGS8,TPR,BRINP3,RGS21,DENND1B,NR5A2,CACNA1S,LRRN2,RAB29,PLXNA2,HHAT,DTL,RPS6KC1,PROX1,CENPF,KCNK2,ESRRG,LYPLAL1,SLC30A10,DUSP10,DISP1,CNIH3,WNT3A,SIPA1L2,GNG4,LYST,GPR137B,EDARADD,ACTN2,RYR2,CHRM3,FMN2,GREM2,RGS7,SMYD3,AKR1C3,ASB13,PRKCQ,CAMK1D,CCDC3,MCM10,RSU1,STAM,SLC39A12,GPR158,ABI1,ARHGAP12,ITGB1,ALOX5,ARHGAP22,PRKG1,BICC1,RHOBTB1,ARID5B,TACR2,DUSP29,DLG5,SFTPD,NRG3,GHITM,RGR,GRID1,LIPA,PLCE1,TCTN3,BTRC,SORCS1,TCF7L2,ATRNL1,GFRA1,GRK5,INPP5F,PLPP4,WDR11,GPR26,ZRANB1,DOCK1,PTPRE,INPP5A,KNDC1,ADAM8,RIC8A,IFITM3,RASSF7,LSP1,KCNQ1,RHOG,TRIM68,OR51E1,OR51E2,OR51C1P,OR51A2,OR56A4,OR56A3,OR56A1,TRIM3,DCHS1,OR10A2,STK33,DENND2B,SCUBE2,CTR9,DKK3,PARVA,TEAD1,BMAL1,NUCB2,ABCC8,CSRP3,DCDC1,WT1,TCP11L1,ABTB2,CAT,SYT13,OR4A16,OR4A15,OR8H2,OR5M9,OR9G1,OR9Q1,OR9I1,MS4A15,FERMT3,FGF4,ANO1,SHANK2,CLPB,ARAP1,SLCO2B1,UVRAG,PAK1,GAB2,TENM4,DLG2,RAB38,CTSC,NOX4,SESN3,ARHGAP42,DYNC2H1,PDGFD,GRIA4,GUCY1A2,ALKBH8,NCAM1,USP28,HTR3A,SIK3,SIDT2,USP2,GRIK4,UBASH3B,GRAMD1B,OR8A1,TIRAP,JAM3,IQSEC3,CACNA1C,CRACR2A,KCNA5,VWF,SCNN1A,CLEC4A,CD69,KLRD1,TAS2R13,BCL2L14,GRIN2B,EPS8,PIK3C2G,PDE3A,SLCO1B3,SLCO1A2,IAPP,ST8SIA1,KRAS,ITPR2,TM7SF3,CAPRIN2,BICD1,PRICKLE1,ADAMTS20,RND1,NCKAP1L,LRP1,STAT6,ATP23,TAFA2,USP15,RASSF3,TMBIM4,GRIP1,IL26,FRS2,TRHDE,OSBPL8,SYT1,RASSF9,CRADD,PLXNC1,NR2C1,ANKS1B,PARPBP,PMCH,IGF1,HSP90B1,TXNRD1,CHST11,APPL2,NUAK1,RFX4,CRY1,ABTB3,PWP1,CMKLR1,OAS3,DTX1,RASAL1,RNFT2,NOS1,KSR2,HNF1A,C12ORF43,OASL,SCARB1,STX2,RAN,ADGRD1,CHFR,LATS2,FLT3,FLT1,HMGB1,DCLK1,SPART,SUPT20H,FOXO1,KBTBD7,DGKH,CPB2,LCP1,CYSLTR2,CAB39L,TRIM13,PIBF1,TBC1D4,SCEL,EDNRB,GPC5,GPC6,ABCC4,FARP1,UBAC2,GPR183,ITGBL1,METTL21C,MYO16,COL4A1,COL4A2,ARHGEF7,MCF2L,PCID2,RASA3,OR4K2,TTC5,NDRG2,SUPT16H,NYNRIN,STRN3,GPR33,AKAP6,EGLN3,FRMD6,GNG2,GCH1,ATG14,ARMH4,DAAM1,PRKCH,PLEKHG3,FUT8,PALS1,ARG2,RDH12,ZFYVE26,RAD51B,SLC8A3,SIPA1L1,RGS6,DPF3,ALKBH1,NRXN3,KCNK10,FOXN3,NRDE2,SLC24A4,ITPK1,MOAP1,IFI27,BDKRB1,CYP46A1,EVL,KIF26A,ADSS1,GABRB3,GABRA5,TJP1,FAN1,TRPM1,CHRNA7,GREM1,RYR3,DISP2,ITPKA,LTK,TYRO3,SEMA6D,SHC4,FGF7,USP8,USP50,CYP19A1,TMOD2,DNAAF4,NEDD4,CGNL1,MYZAP,ALDH1A2,RNF111,MYO1E,RORA,DENND4A,MAP2K1,MAP2K5,ITGA11,GLCE,TLE3,NEO1,PML,CHRNB4,MORF4L1,RASGRF1,MINAR1,BCL2A1,HOMER2,SH3GL3,PDE8A,NTRK3,PLIN1,PEX11A,SEMA4B,CHD2,MCTP2,NR2F2,IGF1R,TTC23,MEF2A,PCSK6,RHBDF1,GNG13,NME3,MAPK8IP3,EME2,MEIOB,CREBBP,ADCY9,ABAT,CARHSP1,GRIN2A,CIITA,CLEC16A,RMI2,ERCC4,ABCC1,SMG1,GPR139,ACSM1,MOSMO,PRKCB,CACNG3,IL21R,ZNF423,GLG1,RFWD3,TRARG1,RTN4RL1,P2RX5,ITGAE,HASPIN,MYH13,ASIC2,HNF1B,GRB7,BRCA1,WDR45B,RAB40B,MYOM1,PIEZO2,SEH1L,MC2R,BCL2,INSR,CD209,DNM2,SMARCA4,ADGRE3,GDF15,GARRE1,WTIP,SIPA1L3,CGB8,CGB7,NKG7,IL11,DCDC2C,RSAD2,LPIN1,SDC1,BABAM2,ALK,LBH,CRIM1,CDC42EP3,SLC8A1,PRKCE,EPAS1,MSH2,STON1,FSHR,NRXN1,PSME4,SPTBN1,RTN4,VRK2,TMEM17,WDPCP,SPRED2,TGFA,VAX2,ATOH8,NPAS2,NCK2,ECRG4,EDAR,SH3RF3,GLI2,GPR39,MGAT5,ARHGAP15,ZEB2,MBD5,DAPL1,PLA2R1,LRP2,TTN,ZNF385B,ITGA4,PPP1R1C,PDE1A,CASP8,BMPR2,KLF7,CREB1,ERBB4,FN1,XRCC5,IGFBP2,EPHA4,SERPINE2,DOCK10,RHBDD1,PID1,DNER,SP100,NGEF,UGT1A10,UGT1A9,UGT1A7,UGT1A8,SEPTIN2,FARP2,RSPO4,PLCB4,MACROD2,BPI,CYP24A1,AURKA,TFF2,TRPM2,GNAZ,SEZ6L,LARGE1,RANGAP1,SREBF2,CHL1,CNTN6,IL5RA,ITPR1,GRM7,OXTR,CAV3,RAD18,SRGAP3,ATG7,VGLL4,PPARG,IQSEC1,GRIP2,FGD5,NR2C2,PLCL2,UBE2E2,THRB,RARB,NEK10,RBMS3,GPD1L,DYNC1LI1,MLH1,ACVR2B,SCN5A,CCR9,ARHGEF3,PDE12,FHIT,PTPRG,MAGI1,TAFA4,ARL6IP5,ROBO2,ALCAM,IFT57,HHLA2,PLCXD2,KPNA1,KALRN,UMPS,ROPN1B,CHCHD6,MGLL,RAB7A,MBD4,IFT122,PLXND1,CPNE4,TF,RYK,EPHB1,NCK1,IL20RB,SPSB4,GRK7,PLSCR4,ZIC1,SERP1,TIPARP,VEPH1,SCHIP1,IFT80,PPM1L,BCHE,MECOM,TNIK,TNFSF10,NLGN1,TBL1XR1,PIK3CA,PEX5L,HTR3D,SENP2,DGKG,TP63,FGF12,OPA1,PAK2,DLG1,PDE6B,SPON2,SH3BP2,OTOP1,STK32B,EVC2,EVC,GPR78,CPZ,CLNK,FGFBP1,SLIT2,ARAP2,DTHD1,TBC1D1,KLB,RBM47,GABRB1,KDR,ADGRL3,STAP1,FGF5,RASGEF1B,MAPK10,PTPN13,FAM13A,GRID2,ATOH1,UNC5C,RAP1GDS1,TSPAN5,PPP3CA,TBCK,DKK2,ANK2,FAT4,SETD7,MAML3,IL15,INPP4B,HHIP,ARHGAP10,DCLK2,TMEM131L,TLR2,FSTL5,GLRA3,VEGFC,TENM3,SORBS2,TERT,SEMA5A,TAS2R1,CTNND2,TRIO,MYO10,CDH6,NPR3,C1QTNF3,TTC23L,PLCXD3,GHR,NNT,HCN1,PARP8,ITGA1,ITGA2,ESM1,PDE4D,ERCC8,ERBIN,CD180,CARTPT,MAP1B,ARHGEF28,IQGAP2,MSH3,RASGRF2,XRCC4,MCTP1,EFNA5,FER,PJA2,CAMK4,NREP,MCC,AP3S1,FBN2,FSTL4,IK,RNF14,FGF1,ARHGAP26,KCTD16,LARS1,STK32A,PPARGC1B,TNIP1,GPX3,GRIA1,SGCD,ITK,THG1L,ADRA1B,TENM2,SLIT3,DOCK2,INSYN2B,FGF18,CREBRF,NKX2-5,NSG2,GRM6,GMDS,SERPINB9,SERPINB6,BMP6,ADTRP,DCDC2,HFE,HLA-A,NCR3,LTB,STK19,HLA-DPB1,MAPK13,MAPK14,GLP1R,DAAM2,DLK2,MAD2L1BP,SLC29A1,SUPT3H,RCAN2,CD2AP,ADGRF4,PKHD1,TMEM14A,GCLC,HCRTR2,ADGRB3,MRAP2,RRAGD,CCNC,MCHR2,ASCC3,WASF1,ROS1,NUS1,ARHGAP18,ENPP1,SGK1,ADGRG6,GRM1,SASH1,TAB2,SUMO4,PLEKHG1,AKAP12,SYNE1,OPRM1,IPCEF1,PRKN,PACRG,PDE10A,RPS6KA2,AFDN,PHF10,FAM20C,PRKAR1B,MAD1L1,DGKB,AGR2,AHR,RAPGEF5,TAX1BP1,CHN2,GHRHR,PDE1C,NPSR1,EEPD1,SFRP4,VPS41,CDK13,GLI3,HECW1,RAMP3,VWC2,FIGNL1,EGFR,AUTS2,HIP1,MAGI2,GNAI1,PCLO,SEMA3E,SEMA3A,ELAPOR2,CDK14,GNGT1,PPP1R9A,CYP3A4,RELN,PRKAR2B,DOCK4,MDFIC,TFEC,CAV2,CFTR,FAM3C,ASB15,LEP,IRF5,PLXNA4,CYREN,MTPN,CHRM2,HIPK2,AGAP3,RHEB,PRKAG2,LMBR1,PTPRN2,PRAG1,TNKS,MSRA,DLC1,PSD3,LPL,TNFRSF10A,DOCK5,BNIP3L,RBPMS,NRG1,ADGRA2,ASH2L,ADAM9,ANK1,RP1,PENK,ASPH,CYP7B1,EYA1,TRPA1,STAU2,LY96,HNF4G,PAG1,NBN,NCALD,RIMS2,OXR1,ANGPT1,RSPO2,SYBU,RAD21,EXT1,SAMD12,HAS2,FBXO32,NSMCE2,TRIB1,ADCY8,KCNQ3,ARHGAP39,DOCK8,DMRT1,SMARCA2,VLDLR,INSL6,RLN1,RLN2,KDM4C,PTPRD,SH3GL2,SAXO1,SLC24A2,IFNA10,IFNA8,LRRC19,IFT74,MOB3B,C9ORF72,UNC13B,RECK,FRMPD1,PIP5K1B,GNA14,GNAQ,NTRK2,SHC3,ROR2,PTPDC1,ERCC6L2,CORO2A,GABBR2,FRRS1L,PTPN3,SVEP1,MUSK,DNAJC25-GNG10,GNG10,UGCG,RGS3,BRINP1,OR1Q1,RC3H2,DENND1A,MVB12B,VAV2,NACC2,NOTCH1,LOC122513141
GO:BP	response to stimulus	GO:0050896	false	1.1950269870015772e-17	16.92262228703925	8993	2166	1132	21017	GNB1,PRKCZ,PLCH2,PRDM16,TP73,NPHP4,PIK3CD,AGTRAP,MFN2,RNF186,PLA2G5,PINK1,ECE1,ALPL,RAP1GAP,EPHB2,KDM1A,GRHL3,RSPO1,BMP8A,MFSD2A,CITED4,SZT2,SLC6A9,RNF220,MAST2,AGBL4,DAB1,OMA1,NFIA,LEPR,PDE4B,IL23R,ANKRD13C,PTGER3,ADGRL4,ADGRL2,DDAH1,SH3GLB1,LRRC8B,TGFBR3,ABCA4,LRRC39,SLC25A24,ELAPOR1,GSTM3,CSF1,RAP1A,CD101,TUFT1,S100A9,ADAM15,MUC1,RIT1,SEMA4A,ARHGEF11,OR6K2,ACKR1,CD48,FCGR2B,RGS5,NUF2,LMX1A,ADCY10,GPR161,ATP1B1,SELP,C1ORF112,SCYL3,RC3H1,PAPPA2,MR1,RGS8,HMCN1,TPR,BRINP3,RGS21,DENND1B,NR5A2,CACNA1S,LRRN2,RAB29,C4BPB,C4BPA,PLXNA2,HHAT,DTL,RPS6KC1,PROX1,CENPF,KCNK2,USH2A,ESRRG,LYPLAL1,SLC30A10,DUSP10,DISP1,CNIH3,WNT3A,SIPA1L2,KCNK1,GNG4,LYST,GPR137B,EDARADD,ACTN2,RYR2,CHRM3,FMN2,GREM2,RGS7,SMYD3,PFKP,AKR1C3,ASB13,PRKCQ,CAMK1D,CCDC3,MCM10,RSU1,CUBN,STAM,SLC39A12,GPR158,ABI1,ARHGAP12,ITGB1,ALOX5,ARHGAP22,PRKG1,PCDH15,BICC1,RHOBTB1,ARID5B,HK1,TACR2,CDH23,VSIR,DUSP29,KCNMA1,DLG5,SFTPD,NRG3,GHITM,RGR,GRID1,LIPA,MYOF,PLCE1,TCTN3,ENTPD1,SLIT1,ENTPD7,PDZD7,BTRC,SORCS1,TCF7L2,ATRNL1,GFRA1,GRK5,INPP5F,PLPP4,WDR11,DMBT1,GPR26,ZRANB1,DOCK1,PTPRE,GLRX3,INPP5A,KNDC1,ADAM8,RIC8A,IFITM3,RASSF7,LSP1,KCNQ1,RHOG,TRIM68,OR51E1,OR51E2,OR51C1P,MMP26,OR51A2,OR56A4,OR56A3,OR56A1,TRIM3,DCHS1,OR10A2,STK33,DENND2B,SCUBE2,LYVE1,CTR9,DKK3,PARVA,TEAD1,BMAL1,PSMA1,SOX6,NUCB2,ABCC8,CSRP3,DCDC1,WT1,TCP11L1,ABTB2,CAT,SYT13,OR4A16,OR4A15,OR8H2,OR5M9,OR9G1,OR9Q1,OR9I1,MS4A15,SLC22A8,FERMT3,FGF4,ANO1,SHANK2,CLPB,ARAP1,SLCO2B1,UVRAG,PAK1,GAB2,TENM4,DLG2,TMEM135,RAB38,CTSC,NOX4,SESN3,ARHGAP42,DYNC2H1,PDGFD,GRIA4,GUCY1A2,ALKBH8,ACAT1,POU2AF1,NCAM1,USP28,HTR3A,SIK3,SIDT2,USP2,TRIM29,GRIK4,UBASH3B,GRAMD1B,OR8A1,TIRAP,ETS1,TMEM45B,JAM3,IQSEC3,CACNA2D4,LRTM2,CACNA1C,CRACR2A,KCNA5,VWF,SCNN1A,PIANP,CLEC4C,CLEC4A,CD69,OLR1,KLRD1,TAS2R13,BCL2L14,GRIN2B,EPS8,PIK3C2G,PDE3A,SLCO1B3,SLCO1A2,IAPP,GYS2,ST8SIA1,SOX5,KRAS,ITPR2,FGFR1OP2,TM7SF3,CAPRIN2,BICD1,PRICKLE1,ADAMTS20,RND1,NCKAP1L,LRP1,STAT6,ATP23,TAFA2,USP15,RASSF3,TMBIM4,GRIP1,IL26,FRS2,KCNMB4,TSPAN8,TRHDE,OSBPL8,SYT1,RASSF9,CRADD,PLXNC1,NR2C1,ANKS1B,PARPBP,PMCH,IGF1,HSP90B1,TXNRD1,CHST11,APPL2,NUAK1,POLR3B,RFX4,CRY1,ABTB3,PWP1,CMKLR1,SELPLG,ACACB,OAS3,DTX1,RASAL1,RNFT2,NOS1,KSR2,HNF1A,C12ORF43,OASL,SCARB1,STX2,RAN,ADGRD1,CHFR,LATS2,ATP8A2,FLT3,FLT1,HMGB1,DCLK1,SPART,SUPT20H,FOXO1,KBTBD7,DGKH,CPB2,LCP1,CYSLTR2,CAB39L,TRIM13,PIBF1,TBC1D4,SCEL,EDNRB,GPC5,GPC6,ABCC4,FARP1,UBAC2,GPR183,ITGBL1,METTL21C,SLC10A2,MYO16,COL4A1,COL4A2,RAB20,ARHGEF7,MCF2L,PCID2,RASA3,OR4K2,TTC5,RNASE11,RNASE1,RNASE13,NDRG2,RPGRIP1,SUPT16H,TRAV17,TRAV18,TRAV19,TRAV38-2DV8,NYNRIN,STRN3,GPR33,AKAP6,EGLN3,FRMD6,GNG2,GCH1,ATG14,ARMH4,DAAM1,PRKCH,PLEKHG3,FUT8,GPHN,PALS1,TMEM229B,ARG2,RDH12,ZFYVE26,RAD51B,SLC8A3,SIPA1L1,RGS6,DPF3,ALKBH1,NRXN3,KCNK10,FOXN3,NRDE2,SLC24A4,ITPK1,MOAP1,IFI27,SERPINA3,BDKRB1,CYP46A1,EVL,KIF26A,ADSS1,SNRPN,GABRB3,GABRA5,GABRG3,TJP1,FAN1,TRPM1,CHRNA7,GREM1,RYR3,MEIS2,DISP2,ITPKA,LTK,TYRO3,EHD4,GATM,SEMA6D,SHC4,FGF7,USP8,USP50,CYP19A1,TMOD2,DNAAF4,NEDD4,CGNL1,MYZAP,ALDH1A2,RNF111,MYO1E,ANXA2,RORA,VPS13C,DENND4A,MAP2K1,MAP2K5,ITGA11,GLCE,TLE3,NEO1,LOXL1,PML,CHRNB4,MORF4L1,RASGRF1,MINAR1,BCL2A1,ARNT2,HOMER2,SH3GL3,PDE8A,NTRK3,ISG20,RLBP1,PLIN1,PEX11A,SEMA4B,ST8SIA2,CHD2,MCTP2,NR2F2,IGF1R,TTC23,MEF2A,PCSK6,RHBDF1,POLR3K,GNG13,NME3,MAPK8IP3,EME2,MEIOB,CREBBP,ADCY9,ABAT,CARHSP1,GRIN2A,CIITA,CLEC16A,RMI2,SNN,ERCC4,ABCC1,SMG1,GPR139,ACSM1,MOSMO,PRKCB,CACNG3,IL21R,ZNF423,GLG1,RFWD3,TRARG1,RTN4RL1,P2RX5,ITGAE,HASPIN,MYH13,ASIC2,LYZL6,HNF1B,GRB7,BRCA1,TIMP2,WDR45B,FOXK2,RAB40B,MYOM1,PIEZO2,SEH1L,MC2R,BCL2,INSR,CD209,DNM2,SMARCA4,ADGRE3,GDF15,GARRE1,WTIP,SIPA1L3,CGB8,CGB7,NKG7,IL11,DCDC2C,RSAD2,LPIN1,SDC1,BABAM2,ALK,LBH,SRD5A2,CRIM1,CDC42EP3,SLC8A1,PRKCE,EPAS1,MSH2,STON1,FSHR,NRXN1,PSME4,SPTBN1,RTN4,VRK2,FAM161A,TMEM17,WDPCP,SPRED2,TGFA,CD207,VAX2,HK2,REG1B,CTNNA2,VAMP8,ATOH8,TRIM43,NPAS2,NCK2,ECRG4,EDAR,RANBP2,SH3RF3,GLI2,GPR39,MGAT5,ARHGAP15,ZEB2,MBD5,KCNJ3,DAPL1,TANC1,LY75,PLA2R1,CERS6,LRP2,MYO3B,CYBRD1,TTN,ZNF385B,ITGA4,PPP1R1C,PDE1A,CASP8,BMPR2,KLF7,CREB1,ERBB4,FN1,ATIC,XRCC5,IGFBP2,RUFY4,EPHA4,SERPINE2,DOCK10,RHBDD1,PID1,DNER,SP100,NGEF,UGT1A10,UGT1A9,UGT1A7,UGT1A8,PER2,SEPTIN2,FARP2,RTP5,RSPO4,PLCB4,MACROD2,BPI,WFDC13,CYP24A1,AURKA,TFF2,TRPM2,GNAZ,SEZ6L,LARGE1,RANGAP1,SREBF2,CHL1,CNTN6,IL5RA,ITPR1,GRM7,OXTR,CAV3,RAD18,SRGAP3,ATG7,VGLL4,PPARG,IQSEC1,GRIP2,FGD5,NR2C2,PLCL2,TBC1D5,UBE2E2,THRB,RARB,NEK10,RBMS3,GPD1L,DYNC1LI1,GLB1,MLH1,DLEC1,ACVR2B,SCN5A,CCR9,UQCRC1,CCDC66,ARHGEF3,PDE12,PXK,FHIT,PTPRG,ADAMTS9,MAGI1,TAFA4,ARL6IP5,ROBO2,ABI3BP,ZPLD1,ALCAM,IFT57,HHLA2,PLCXD2,CD200R1L,KPNA1,KALRN,UMPS,ROPN1B,CHCHD6,MGLL,RAB7A,MBD4,IFT122,PLXND1,CPNE4,TF,RYK,EPHB1,NCK1,IL20RB,SPSB4,GRK7,SLC9A9,PLSCR4,ZIC1,SERP1,TIPARP,VEPH1,RSRC1,LXN,SCHIP1,IFT80,PPM1L,BCHE,MECOM,TNIK,TNFSF10,NLGN1,NAALADL2,TBL1XR1,PIK3CA,PEX5L,FXR1,HTR3D,SENP2,DGKG,TP63,FGF12,OPA1,PAK2,DLG1,PDE6B,SPON2,SH3BP2,OTOP1,LYAR,STK32B,EVC2,EVC,GPR78,CPZ,CLNK,FGFBP1,SLIT2,ARAP2,DTHD1,TBC1D1,KLB,RBM47,GABRB1,KDR,ADGRL3,STAP1,ANXA3,FGF5,RASGEF1B,MAPK10,PTPN13,HERC6,FAM13A,MMRN1,GRID2,ATOH1,UNC5C,RAP1GDS1,TSPAN5,PPP3CA,TBCK,DKK2,ANK2,PRDM5,FAT4,SETD7,MAML3,IL15,INPP4B,HHIP,ARHGAP10,DCLK2,TMEM131L,TLR2,FSTL5,MARCHF1,DDX60L,GLRA3,VEGFC,TENM3,IRF2,SORBS2,TERT,SEMA5A,TAS2R1,CTNND2,TRIO,ANKH,MYO10,CDH6,DROSHA,NPR3,C1QTNF3,TTC23L,PLCXD3,GHR,NNT,HCN1,PARP8,ITGA1,ITGA2,ESM1,GAPT,PDE4D,ERCC8,ERBIN,CD180,CARTPT,MAP1B,ARHGEF28,IQGAP2,WDR41,ARSB,SERINC5,MSH3,RASGRF2,XRCC4,MCTP1,ERAP1,EFNA5,FER,PJA2,CAMK4,NREP,MCC,AP3S1,FBN2,FSTL4,IK,RNF14,FGF1,ARHGAP26,KCTD16,LARS1,STK32A,PPARGC1B,TNIP1,GPX3,GRIA1,SGCD,ITK,THG1L,ADRA1B,TENM2,SLIT3,DOCK2,INSYN2B,FGF18,CREBRF,NKX2-5,NSG2,GRM6,GMDS,SERPINB9,SERPINB6,F13A1,BMP6,ADTRP,JARID2,DCDC2,SLC17A3,HFE,HLA-A,PPP1R11,LST1,NCR3,LTB,STK19,HLA-DMB,HLA-DPB1,HLA-DPA1,MAPK13,MAPK14,RAB44,GLP1R,DAAM2,DLK2,MAD2L1BP,SLC29A1,SUPT3H,CLIC5,RCAN2,CD2AP,ADGRF4,PKHD1,TMEM14A,GCLC,MLIP,HCRTR2,EYS,ADGRB3,SDHAF4,BCKDHB,MRAP2,RRAGD,CCNC,MCHR2,ASCC3,WASF1,ROS1,NUS1,ARHGAP18,ENPP1,STX7,SGK1,ADGRG6,GRM1,SASH1,TAB2,SUMO4,PLEKHG1,AKAP12,SYNE1,OPRM1,IPCEF1,PRKN,PACRG,PDE10A,RPS6KA2,AFDN,PHF10,FAM20C,PRKAR1B,MAD1L1,SDK1,ETV1,DGKB,AGR2,AHR,RAPGEF5,TAX1BP1,CHN2,GHRHR,PDE1C,BBS9,NPSR1,EEPD1,AOAH,SFRP4,VPS41,CDK13,GLI3,HECW1,RAMP3,PKD1L1,VWC2,DDC,FIGNL1,EGFR,AUTS2,GTF2IRD1,HIP1,MAGI2,GNAI1,PCLO,SEMA3E,SEMA3A,ELAPOR2,CFAP69,CDK14,GNGT1,PPP1R9A,CYP3A4,RELN,PRKAR2B,DOCK4,MDFIC,TFEC,CAV2,CFTR,FAM3C,ASB15,WASL,LEP,IRF5,PLXNA4,CYREN,MTPN,CHRM2,HIPK2,TBXAS1,CNTNAP2,AGAP3,RHEB,PRKAG2,LMBR1,PTPRN2,CSMD1,MCPH1,PRAG1,TNKS,MSRA,DLC1,PSD3,LPL,TNFRSF10A,DOCK5,BNIP3L,SCARA3,RBPMS,NRG1,ADGRA2,ASH2L,ADAM9,ANK1,RP1,PENK,ASPH,CYP7B1,EYA1,TRPA1,STAU2,LY96,HNF4G,STMN2,PAG1,NBN,NCALD,RIMS2,OXR1,ANGPT1,RSPO2,SYBU,RAD21,SLC30A8,EXT1,SAMD12,HAS2,FBXO32,NSMCE2,TRIB1,ADCY8,KCNQ3,GPIHBP1,EPPK1,ARHGAP39,DOCK8,DMRT1,SMARCA2,VLDLR,PLPP6,AK3,INSL6,RLN1,RLN2,PLGRKT,GLDC,KDM4C,PTPRD,SH3GL2,SAXO1,SLC24A2,IFNA10,IFNA8,LRRC19,IFT74,MOB3B,C9ORF72,UNC13B,RECK,FRMPD1,PIP5K1B,TRPM6,GCNT1,GNA14,GNAQ,NTRK2,SHC3,NFIL3,ROR2,PTPDC1,ERCC6L2,CORO2A,GABBR2,ALG2,FRRS1L,PTPN3,SVEP1,MUSK,DNAJC25-GNG10,GNG10,UGCG,BSPRY,RGS3,BRINP1,GSN,OR1Q1,RC3H2,DENND1A,MVB12B,HMCN2,VAV2,COL5A1,NACC2,NOTCH1,LOC122513141,EHMT1,HLA-B
GO:BP	cell morphogenesis	GO:0000902	false	3.388135813395307e-17	16.47003918930179	986	2166	197	21017	PRKCZ,ECE1,EPHB2,MFSD2A,SZT2,DAB1,NFIA,NTNG1,TRIM46,SEMA4A,LMX1A,ADCY10,DNM3,PLXNA2,PROX1,WNT3A,PRKCQ,SLC39A12,ABI1,ITGB1,PRKG1,PCDH15,CDH23,LIPA,LGI1,SLIT1,PDZD7,ZRANB1,KNDC1,ADAM8,RHOG,PARVA,LRRC4C,ANO1,ARAP1,MYO7A,PAK1,PICALM,NOX4,FAT3,CNTN5,NCAM1,SIDT2,DSCAML1,TECTA,KIRREL3,LRTM2,EPS8,CAPRIN2,PRICKLE1,NELL2,DIP2B,NCKAP1L,GRIP1,SYT1,PLXNC1,RASAL1,LATS2,ATP8A2,WASF3,FRY,DCLK1,SPART,FARP1,MYO16,ARHGEF7,FRMD6,SIPA1L1,NRXN3,TTC8,SYNE3,BCL11B,ATP10A,CHRNA7,GREM1,ITPKA,SEMA6D,NEDD4,MAP2K1,NEO1,SEMA4B,ST8SIA2,IGF1R,MEF2A,MAPK8IP3,TANC2,DCC,BCL2,DNM2,WTIP,SIPA1L3,CDC42EP3,NRXN1,RTN4,WDPCP,VAX2,CTNNA2,GLI2,ARHGAP15,PRPF40A,LRP2,ITGA4,BMPR2,KLF7,CREB1,MAP2,FN1,EPHA4,DOCK10,NGEF,KIF1A,AURKA,CDH4,CHL1,CNTN6,CNTN4,ITPR1,FGD5,TRAK1,ROBO2,ALCAM,KALRN,PLXND1,RYK,EPHB1,TNIK,NLGN1,PAK2,DLG1,SLIT2,KDR,ATOH1,UNC5C,PPP3CA,PALLD,SEMA5A,CTNND2,TRIO,MYO10,CDH18,CDH12,CDH6,ITGA1,MAP1B,ARHGEF28,EFNA5,WDR36,FSTL4,JADE2,SLIT3,NRN1,PHACTR1,DCDC2,LST1,MAPK14,PKHD1,ADGRB3,WASF1,ARHGAP18,SGK1,UST,SYNE1,PRKN,ETV1,CRPPA,GLI3,HECW1,COBL,EGFR,AUTS2,SEMA3E,SEMA3A,CUX1,RELN,CDHR3,PTPRZ1,WASL,PLXNA4,CNTNAP2,PRAG1,DLC1,BIN3,ADAM7,STAU2,RIMS2,EXT1,DMRT1,VLDLR,PTPRD,SH3GL2,C9ORF72,NTRK2,PALM2AKAP2,MUSK,COL27A1,HMCN2,NOTCH1
GO:BP	neuron projection morphogenesis	GO:0048812	false	3.9483404532787545e-16	15.403585406507593	654	2166	145	21017	PRKCZ,ECE1,EPHB2,MFSD2A,SZT2,DAB1,NTNG1,TRIM46,SEMA4A,LMX1A,ADCY10,DNM3,PLXNA2,WNT3A,PRKCQ,SLC39A12,ABI1,ITGB1,PRKG1,LGI1,SLIT1,KNDC1,LRRC4C,PAK1,PICALM,CNTN5,NCAM1,DSCAML1,KIRREL3,LRTM2,CAPRIN2,PRICKLE1,NELL2,DIP2B,NCKAP1L,GRIP1,SYT1,PLXNC1,RASAL1,ATP8A2,DCLK1,SPART,FARP1,MYO16,SIPA1L1,NRXN3,TTC8,BCL11B,CHRNA7,ITPKA,SEMA6D,NEDD4,MAP2K1,NEO1,SEMA4B,ST8SIA2,IGF1R,MEF2A,MAPK8IP3,TANC2,DCC,BCL2,DNM2,NRXN1,RTN4,VAX2,CTNNA2,GLI2,LRP2,ITGA4,BMPR2,KLF7,CREB1,MAP2,FN1,EPHA4,DOCK10,NGEF,KIF1A,AURKA,CDH4,CHL1,CNTN6,CNTN4,TRAK1,ROBO2,ALCAM,KALRN,PLXND1,RYK,EPHB1,TNIK,NLGN1,PAK2,SLIT2,ATOH1,UNC5C,PPP3CA,PALLD,SEMA5A,CTNND2,TRIO,ITGA1,MAP1B,ARHGEF28,EFNA5,WDR36,FSTL4,JADE2,SLIT3,NRN1,PHACTR1,DCDC2,ADGRB3,WASF1,SGK1,UST,SYNE1,PRKN,ETV1,CRPPA,GLI3,HECW1,COBL,EGFR,AUTS2,SEMA3E,SEMA3A,CUX1,RELN,PTPRZ1,WASL,PLXNA4,CNTNAP2,STAU2,RIMS2,EXT1,VLDLR,PTPRD,SH3GL2,C9ORF72,NTRK2,MUSK,HMCN2,NOTCH1
GO:BP	cell projection morphogenesis	GO:0048858	false	1.239771743230763e-15	14.906658266273526	675	2166	147	21017	PRKCZ,ECE1,EPHB2,MFSD2A,SZT2,DAB1,NTNG1,TRIM46,SEMA4A,LMX1A,ADCY10,DNM3,PLXNA2,WNT3A,PRKCQ,SLC39A12,ABI1,ITGB1,PRKG1,LGI1,SLIT1,KNDC1,LRRC4C,ANO1,PAK1,PICALM,CNTN5,NCAM1,DSCAML1,KIRREL3,LRTM2,CAPRIN2,PRICKLE1,NELL2,DIP2B,NCKAP1L,GRIP1,SYT1,PLXNC1,RASAL1,ATP8A2,DCLK1,SPART,FARP1,MYO16,ARHGEF7,SIPA1L1,NRXN3,TTC8,BCL11B,CHRNA7,ITPKA,SEMA6D,NEDD4,MAP2K1,NEO1,SEMA4B,ST8SIA2,IGF1R,MEF2A,MAPK8IP3,TANC2,DCC,BCL2,DNM2,NRXN1,RTN4,VAX2,CTNNA2,GLI2,LRP2,ITGA4,BMPR2,KLF7,CREB1,MAP2,FN1,EPHA4,DOCK10,NGEF,KIF1A,AURKA,CDH4,CHL1,CNTN6,CNTN4,TRAK1,ROBO2,ALCAM,KALRN,PLXND1,RYK,EPHB1,TNIK,NLGN1,PAK2,SLIT2,ATOH1,UNC5C,PPP3CA,PALLD,SEMA5A,CTNND2,TRIO,ITGA1,MAP1B,ARHGEF28,EFNA5,WDR36,FSTL4,JADE2,SLIT3,NRN1,PHACTR1,DCDC2,ADGRB3,WASF1,SGK1,UST,SYNE1,PRKN,ETV1,CRPPA,GLI3,HECW1,COBL,EGFR,AUTS2,SEMA3E,SEMA3A,CUX1,RELN,PTPRZ1,WASL,PLXNA4,CNTNAP2,STAU2,RIMS2,EXT1,VLDLR,PTPRD,SH3GL2,C9ORF72,NTRK2,MUSK,HMCN2,NOTCH1
GO:BP	biological regulation	GO:0065007	false	1.365494303089311e-15	14.86471010741882	12671	2166	1494	21017	GNB1,PRKCZ,PLCH2,PRDM16,TP73,NPHP4,KCNAB2,PIK3CD,CLSTN1,AGTRAP,MFN2,MIIP,VPS13D,RNF186,PLA2G5,PINK1,ECE1,ALPL,RAP1GAP,EPHB2,KDM1A,GRHL3,TENT5B,ZNF362,RSPO1,BMP8A,MFSD2A,CITED4,SZT2,SLC6A9,RNF220,MAST2,AGBL4,GLIS1,SSBP3,DAB1,OMA1,NFIA,LEPR,PDE4B,IL23R,ANKRD13C,PTGER3,ADGRL4,ADGRL2,DDAH1,SH3GLB1,LRRC8B,TGFBR3,BRDT,ABCA4,PTBP2,MIR137HG,LRRC39,NTNG1,ELAPOR1,CSF1,KCNA2,RAP1A,KCND3,CD101,TBX15,TUFT1,S100A9,ADAM15,TRIM46,MUC1,RIT1,SEMA4A,CCT3,ARHGEF11,KIRREL1,OR6K2,ACKR1,FCGR2B,RGS5,NUF2,PBX1,LMX1A,ADCY10,GPR161,NME7,ATP1B1,SELP,C1ORF112,DNM3,RC3H1,RABGAP1L,PAPPA2,TDRD5,KIAA1614,MR1,ZNF648,RGS8,TPR,BRINP3,RGS21,DENND1B,NR5A2,CAMSAP2,CACNA1S,LRRN2,RAB29,SLC26A9,C4BPB,C4BPA,PLXNA2,HHAT,DTL,RPS6KC1,PROX1,CENPF,KCNK2,USH2A,ESRRG,LYPLAL1,SLC30A10,DUSP10,DISP1,CNIH3,WNT3A,CCSAP,TSNAX,SIPA1L2,KCNK1,TARBP1,GNG4,GPR137B,EDARADD,ACTN2,RYR2,CHRM3,FMN2,GREM2,RGS7,SDCCAG8,KIF26B,SMYD3,ZNF695,ZNF670-ZNF695,LARP4B,AKR1C3,ASB13,PRKCQ,TAF3,CELF2,CAMK1D,CCDC3,FRMD4A,RSU1,STAM,SLC39A12,CACNB2,MALRD1,MLLT10,GPR158,ABI1,MPP7,ARHGAP12,ITGB1,ZNF487,ALOX5,ARHGAP22,FAM170B,A1CF,PRKG1,BICC1,RHOBTB1,ARID5B,CTNNA3,LRRTM3,HK1,TACR2,VSIR,DUSP29,ZNF503,KCNMA1,DLG5,SFTPD,NRG3,GHITM,RGR,GRID1,LIPA,MYOF,LGI1,PLCE1,TCTN3,ENTPD1,SLIT1,HPSE2,ENTPD7,TLX1,BTRC,SORCS1,TCF7L2,ATRNL1,GFRA1,GRK5,INPP5F,PLPP4,WDR11,HMX3,GPR26,ZRANB1,FANK1,C10ORF90,DOCK1,PTPRE,EBF3,GLRX3,PWWP2B,INPP5A,KNDC1,ADAM8,BET1L,RIC8A,IFITM3,RASSF7,LSP1,TNNT3,KCNQ1,RHOG,TRIM68,OR51E1,OR51E2,OR51C1P,MMP26,OR51A2,OR56A4,OR56A3,OR56A1,TRIM3,DCHS1,OR10A2,ZNF215,STK33,DENND2B,SCUBE2,LYVE1,CTR9,DKK3,MICAL2,PARVA,TEAD1,BMAL1,SPON1,PSMA1,INSC,SOX6,PLEKHA7,NUCB2,ABCC8,USH1C,CSRP3,NAV2,SLC6A5,NELL1,DCDC1,ELP4,WT1,TCP11L1,CAT,EHF,LDLRAD3,LRRC4C,TP53I11,SYT13,CSTPP1,OR4A16,OR4A15,OR8H2,OR5M9,OR9G1,CLP1,OR9Q1,OR9I1,MS4A15,ZP1,BSCL2,FERMT3,OVOL1,FGF4,ANO1,SHANK2,CLPB,ARAP1,FCHSD2,UVRAG,PAK1,GAB2,TENM4,DLG2,PICALM,TMEM135,RAB38,CTSC,NOX4,FAT3,SESN3,ARHGAP42,DYNC2H1,PDGFD,GRIA4,GUCY1A2,POU2AF1,BTG4,NCAM1,ANKK1,USP28,HTR3A,ZBTB16,SIK3,SIDT2,PCSK7,FXYD6,FXYD6-FXYD2,USP2,TRIM29,GRIK4,UBASH3B,SCN3B,OR8A1,PKNOX2,TIRAP,ETS1,FLI1,PRDM10,JAM3,IQSEC3,LRTM2,DCP1B,CACNA1C,CRACR2A,KCNA5,VWF,SCNN1A,ZNF384,PIANP,DPPA3,NANOGNB,CLEC4A,KLRD1,TAS2R13,ETV6,BCL2L14,APOLD1,GRIN2B,EPS8,PIK3C2G,AEBP2,PDE3A,IAPP,ST8SIA1,SOX5,KRAS,ITPR2,INTS13,TM7SF3,KLHL42,CAPRIN2,DENND5B,ETFBKMT,RESF1,BICD1,SLC2A13,YAF2,PPHLN1,PRICKLE1,ADAMTS20,SLC38A1,RPAP3,RND1,DIP2B,TFCP2,SLC4A8,SCN8A,SOAT2,NCKAP1L,LRP1,STAT6,TAFA2,USP15,RASSF3,TMBIM4,GRIP1,IL26,FRS2,KCNMB4,TSPAN8,TBC1D15,TRHDE,OSBPL8,NAV3,SYT1,MYF6,RASSF9,CRADD,PLXNC1,NR2C1,ANKS1B,ANO4,DRAM1,PARPBP,PMCH,IGF1,HSP90B1,TXNRD1,CHST11,APPL2,NUAK1,POLR3B,RFX4,MTERF2,CRY1,ABTB3,PWP1,CMKLR1,ACACB,RPH3A,OAS3,DTX1,RASAL1,RNFT2,NOS1,KSR2,SRRM4,HNF1A,C12ORF43,OASL,RFLNA,SCARB1,DHX37,RIMBP2,STX2,RAN,ADGRD1,SFSWAP,CHFR,ANHX,LATS2,SACS,ATP12A,ATP8A2,WASF3,FLT3,FLT1,SLC7A1,HMGB1,FRY,NBEA,DCLK1,SPART,SUPT20H,FOXO1,KBTBD7,DGKH,NUFIP1,CPB2,CPB2-AS1,LCP1,CYSLTR2,CAB39L,KCNRG,TRIM13,PCDH17,TDRD3,PIBF1,KLF12,TBC1D4,SCEL,EDNRB,GPC5,GPC6,ABCC4,MBNL2,FARP1,UBAC2,GPR183,TM9SF2,CLYBL,NALCN,ITGBL1,METTL21C,MYO16,COL4A1,COL4A2,RAB20,ARHGEF7,ATP11A,MCF2L,PCID2,RASA3,UPF3A,OR4K2,TTC5,TPPP2,NDRG2,SUPT16H,OXA1L,SLC7A7,SLC7A8,STXBP6,STRN3,HECTD1,GPR33,AKAP6,NPAS3,EGLN3,CFL2,BAZ1A,TOGARAM1,FRMD6,GNG2,SAMD4A,GCH1,ATG14,ARMH4,DAAM1,RTN1,PRKCH,KCNH5,SYNE2,PLEKHG3,SPTB,FUT8,GPHN,PALS1,VTI1B,ARG2,RDH12,ZFYVE26,RAD51B,DCAF5,SLC8A3,SIPA1L1,RGS6,DPF3,RIOX1,ZNF410,SPTLC2,ALKBH1,ADCK1,NRXN3,CEP128,KCNK10,TTC8,FOXN3,KCNK13,PSMC1,NRDE2,TRIP11,SLC24A4,ITPK1,MOAP1,IFI27,SERPINA5,SERPINA3,CLMN,SYNE3,BDKRB1,BCL11B,SETD3,CYP46A1,EVL,MIR345,RCOR1,TDRD9,KIF26A,INF2,ATP10A,GABRB3,GABRA5,GABRG3,APBA2,TJP1,TRPM1,CHRNA7,GREM1,FMN1,RYR3,GJD2,MEIS2,DISP2,ITPKA,LTK,TYRO3,EHD4,PLA2G4E,PATL2,GATM,SEMA6D,SHC4,FGF7,ATP8B4,GABPB1,USP8,USP50,CYP19A1,TMOD2,UNC13C,CCPG1,DNAAF4,NEDD4,CGNL1,MYZAP,ALDH1A2,RNF111,MYO1E,ANXA2,RORA,VPS13C,DENND4A,RAB11A,MAP2K1,MAP2K5,ITGA11,GLCE,TLE3,NEO1,PML,CHRNB4,MORF4L1,RASGRF1,MINAR1,BCL2A1,ARNT2,ABHD17C,CEMIP,MIR549A,HOMER2,SH3GL3,PDE8A,KLHL25,NTRK3,ISG20,PEX11A,SEMA4B,ST8SIA2,CHD2,MCTP2,NR2F2,ARRDC4,IGF1R,TTC23,MEF2A,PCSK6,RHBDF1,GNG13,CHTF18,MAPK8IP3,EME2,RAB26,BRICD5,PGP,RNPS1,ZNF213,CREBBP,ADCY9,RBFOX1,ABAT,CARHSP1,LITAFD,GRIN2A,CIITA,CLEC16A,RMI2,SHISA9,ERCC4,MRTFB,PARN,ABCC1,SMG1,GPR139,ACSM3,MOSMO,PRKCB,CACNG3,IL21R,ZNF423,GLG1,RFWD3,CNTNAP4,ATP2C2,RTN4RL1,P2RX5,ITGAE,HASPIN,ASIC2,HNF1B,GRB7,PTGES3L-AARSD1,BRCA1,SP6,PCTP,TANC2,TIMP2,RBFOX3,FOXK2,RAB40B,MYOM1,DLGAP1,PIEZO2,SEH1L,MC2R,DCC,BCL2,ZNF407,PTGR3,INSR,CD209,DNM2,SMARCA4,ADGRE3,GDF15,SLC7A10,GARRE1,UBA2,WTIP,SIPA1L3,CGB8,CGB7,NKG7,ZNF347,ZNF665,IL11,EIPR1,DCDC2C,RSAD2,RNF144A,GRHL1,LPIN1,NBAS,CYRIA,RDH14,SDC1,HS1BP3,DTNB,BABAM2,TOGARAM2,ALK,LBH,SRD5A2,FAM98A,CRIM1,CDC42EP3,SLC8A1,COX7A2L,PLEKHH2,PRKCE,EPAS1,MSH2,STON1,FSHR,NRXN1,SPTBN1,RTN4,MTIF2,VRK2,PUS10,FAM161A,TMEM17,WDPCP,SPRED2,ANTXR1,MXD1,TGFA,VAX2,ZNF638,SFXN5,SLC4A5,HK2,REG1B,CTNNA2,VAMP8,ATOH8,TRIM43,MITD1,NPAS2,TBC1D8,SLC9A2,NCK2,ECRG4,SLC5A7,EDAR,RANBP2,SH3RF3,ANAPC1,ZC3H6,DPP10,GLI2,BIN1,GPR39,MGAT5,SPOPL,ARHGAP15,ZEB2,MBD5,PRPF40A,KCNJ3,DAPL1,TANC1,PLA2R1,CSRNP3,LRP2,MYO3B,GAD1,OSBPL6,TTN,ZNF385B,CWC22,ITGA4,PPP1R1C,PDE1A,ZNF804A,PCGEM1,CASP8,CDK15,BMPR2,KLF7,CREB1,MAP2,ERBB4,FN1,XRCC5,IGFBP2,RUFY4,SPEG,EPHA4,KCNE4,SERPINE2,DOCK10,RHBDD1,PID1,DNER,SP140L,SP100,NGEF,UGT1A10,UGT1A9,UGT1A7,UGT1A8,PER2,HES6,KIF1A,SEPTIN2,FARP2,RSPO4,PLCB4,BPI,CYP24A1,AURKA,CDH4,MYT1,MIR155HG,KCNJ6,TFF2,TRPM2,PCBP3,GNAZ,SEZ6L,LIMK2,LARGE1,RANGAP1,ZC3H7B,SREBF2,MIR33A,CHL1,CNTN6,CNTN4,IL5RA,ITPR1,GRM7,OXTR,CAV3,RAD18,SRGAP3,ATG7,VGLL4,SYN2,PPARG,IQSEC1,FBLN2,GRIP2,FGD5,NR2C2,CAPN7,PLCL2,SATB1,TBC1D5,KCNH8,UBE2E2,THRB,RARB,NEK10,RBMS3,GPD1L,DYNC1LI1,PDCD6IP,MLH1,DLEC1,ACVR2B,SCN5A,SCN10A,MYRIP,TRAK1,CCR9,LZTFL1,SFMBT1,ERC2,CCDC66,ARHGEF3,PDE12,DENND6A,PXK,FHIT,PTPRG,CADPS,ADAMTS9,MAGI1,TAFA4,ARL6IP5,LMOD3,ROBO2,NSUN3,ABI3BP,ALCAM,IFT57,HHLA2,PLCXD2,TAGLN3,CD200R1L,STXBP5L,EAF2,KPNA1,KALRN,UMPS,ROPN1B,MGLL,RAB7A,IFT122,PLXND1,H1-8,TF,RYK,EPHB1,NCK1,IL20RB,CLSTN2,SPSB4,GRK7,SLC9A9,PLSCR4,ZIC1,ZIC4,SERP1,MED12L,IGSF10,TIPARP,VEPH1,SCHIP1,IFT80,PPM1L,NMD3,BCHE,MECOM,TNIK,TNFSF10,NLGN1,TBL1XR1,PIK3CA,PEX5L,FXR1,HTR3D,PSMD2,SENP2,DGKG,FETUB,TP63,FGF12,OPA1,PAK2,DLG1,PDE6B,CPLX1,SPON2,TACC3,SH3BP2,OTOP1,LYAR,STK32B,EVC2,EVC,CRMP1,GPR78,CPZ,CLNK,FGFBP1,SLIT2,ARAP2,DTHD1,TBC1D1,KLB,RBM47,ATP8A1,GABRB1,KDR,CRACD,ADGRL3,STAP1,CCNG2,ANXA3,FGF5,RASGEF1B,MAPK10,PTPN13,HSD17B11,FAM13A,MMRN1,GRID2,ATOH1,UNC5C,RAP1GDS1,TSPAN5,ADH1B,ADH1C,EMCN,PPP3CA,TBCK,DKK2,ANK2,PRDM5,BLTP1,FAT4,SETD7,MAML3,IL15,INPP4B,HHIP,ANAPC10,ARHGAP10,DCLK2,TRIM2,TMEM131L,TLR2,RBM46,MAP9,FSTL5,SPOCK3,GLRA3,VEGFC,TENM3,IRF2,SORBS2,ZFP42,TERT,LPCAT1,SEMA5A,TAS2R1,CTNND2,TRIO,ANKH,MYO10,BASP1,CDH6,DROSHA,NPR3,C1QTNF3,PLCXD3,GHR,NNT,HCN1,PARP8,ITGA1,ITGA2,ESM1,PDE4D,ERCC8,ERBIN,CD180,CARTPT,MAP1B,ARHGEF28,ENC1,IQGAP2,WDR41,OTP,LHFPL2,ARSB,SERINC5,MSH3,RASGRF2,SSBP2,XRCC4,VCAN,HAPLN1,MCTP1,SKIC3,ERAP1,EFNA5,FER,PJA2,WDR36,CAMK4,NREP,MCC,KCNN2,TRIM36,AP3S1,DMXL1,PRR16,PRDM6,CEP120,ZNF608,FBN2,FSTL4,JADE2,PCBD2,SPOCK1,CDC25C,IK,DND1,PCDH1,RNF14,FGF1,ARHGAP26,KCTD16,LARS1,STK32A,CARMN,PPARGC1B,TNIP1,GRIA1,SGCD,ITK,ADAM19,LSM11,EBF1,ADRA1B,PWWP2A,TENM2,SLIT3,DOCK2,INSYN2B,KCNIP1,FGF18,CREBRF,NKX2-5,NSG2,CLK4,ZNF354A,GRM6,ZNF454,CNOT6,EXOC2,GMDS,SERPINB9,SERPINB6,F13A1,SSR1,BMP6,HULC,ADTRP,PHACTR1,JARID2,MYLIP,ATXN1,ID4,DCDC2,CARMIL1,HFE,HLA-A,PPP1R11,MUC21,LST1,NCR3,LTB,DXO,STK19,SKIC2,HLA-DMB,HLA-DPB1,HLA-DPA1,MIR219A1,RING1,NUDT3,MAPK13,MAPK14,RAB44,GLP1R,DAAM2,DLK2,MAD2L1BP,SLC29A1,SUPT3H,RCAN2,CD2AP,ADGRF4,CENPQ,PKHD1,TMEM14A,GCLC,MLIP,HCRTR2,ADGRB3,KCNQ5,SNAP91,MRAP2,RRAGD,CCNC,MCHR2,RTN4IP1,QRSL1,PDSS2,WASF1,HS3ST5,ROS1,GOPC,NUS1,PKIB,ARHGAP18,ENPP1,STX7,SGK1,LINC03004,ADGRG6,PLAGL1,UTRN,GRM1,SASH1,UST,TAB2,SUMO4,PPP1R14C,PLEKHG1,AKAP12,SYNE1,OPRM1,SNX9,PRKN,PDE10A,RPS6KA2,AFDN,PHF10,FAM20C,PRKAR1B,UNCX,MAD1L1,SDK1,RBAK,RBAK-RBAKDN,FSCN1,USP42,GRID2IP,SCIN,ETV1,DGKB,TSPAN13,AGR2,AHR,ABCB5,DNAH11,RAPGEF5,IGF2BP3,JAZF1,TAX1BP1,CHN2,GHRHR,PDE1C,NPSR1,EEPD1,AOAH,SFRP4,AMPH,VPS41,POU6F2,CDK13,GLI3,HECW1,RAMP3,CDC14C,VWC2,FIGNL1,COBL,EGFR,ZNF722,ZNF680,ZNF138,ZNF117,AUTS2,GTF2IRD1,HIP1,GSAP,MAGI2,GNAI1,PCLO,SEMA3E,SEMA3A,ELAPOR2,CFAP69,CDK14,MTERF1,GNGT1,PPP1R9A,CYP3A4,COL26A1,CUX1,RELN,PUS7,CDHR3,PRKAR2B,DOCK4,FOXP2,MDFIC,TFEC,CAV2,ASZ1,CFTR,FAM3C,PTPRZ1,AASS,CADPS2,ASB15,WASL,LEP,IRF5,NRF1,LINC-PINT,PODXL,PLXNA4,EXOC4,CYREN,MTPN,CHRM2,HIPK2,TBXAS1,CNTNAP2,ZNF282,ATP6V0E2,RHEB,PRKAG2,DPP6,LMBR1,PTPRN2,DLGAP2,MCPH1,PRAG1,TNKS,DLC1,PSD3,LPL,PIWIL2,BIN3,TNFRSF10A,ADAM7,DOCK5,BNIP3L,RBPMS,NRG1,ADGRA2,ASH2L,LSM1,ADAM9,ANK1,RP1,XKR4,PENK,ASPH,NKAIN3,CYP7B1,EYA1,TRPA1,KCNB2,STAU2,LY96,HNF4G,STMN2,PAG1,NBN,ESRP1,CPQ,RIDA,NCALD,RIMS2,ZFPM2,OXR1,ANGPT1,RSPO2,EIF3E,SYBU,CSMD3,RAD21,SLC30A8,EXT1,SAMD12,HAS2,SMILR,FBXO32,NSMCE2,TRIB1,POU5F1B,PVT1,ASAP1,ADCY8,KCNQ3,PHF20L1,ZFAT,ZFAT-AS1,KCNK9,AGO2,GPIHBP1,ZNF696,EPPK1,ARHGAP39,DOCK8,DMRT1,SMARCA2,VLDLR,GLIS3,PLPP6,AK3,CDC37L1,INSL6,RLN1,RLN2,PLGRKT,UHRF2,KDM4C,PTPRD,MPDZ,TTC39B,BNC2,SH3GL2,SAXO1,SLC24A2,IFNA10,IFNA8,ELAVL2,LRRC19,IFT74,MOB3B,C9ORF72,LINGO2,UBAP2,UNC13B,RECK,PAX5,FRMPD1,PIP5K1B,PCSK5,GCNT1,GNA14,GNAQ,NTRK2,AGTPBP1,SHC3,NFIL3,ROR2,IARS1,PTPDC1,ZNF169,HSD17B3,TMOD1,CORO2A,GABBR2,FRRS1L,PALM2AKAP2,PTPN3,SVEP1,MUSK,DNAJC25-GNG10,GNG10,UGCG,RGS3,ASTN2,BRINP1,GSN,OR1Q1,RC3H2,DENND1A,MVB12B,PTGES2,PRRX2,TTF1,GFI1B,VAV2,COL5A1,NACC2,GPSM1,NOTCH1,LOC122513141,EHMT1,HLA-B,CYP21A2
GO:BP	plasma membrane bounded cell projection morphogenesis	GO:0120039	false	1.551423959618131e-15	14.809269505756605	670	2166	146	21017	PRKCZ,ECE1,EPHB2,MFSD2A,SZT2,DAB1,NTNG1,TRIM46,SEMA4A,LMX1A,ADCY10,DNM3,PLXNA2,WNT3A,PRKCQ,SLC39A12,ABI1,ITGB1,PRKG1,LGI1,SLIT1,KNDC1,LRRC4C,PAK1,PICALM,CNTN5,NCAM1,DSCAML1,KIRREL3,LRTM2,CAPRIN2,PRICKLE1,NELL2,DIP2B,NCKAP1L,GRIP1,SYT1,PLXNC1,RASAL1,ATP8A2,DCLK1,SPART,FARP1,MYO16,ARHGEF7,SIPA1L1,NRXN3,TTC8,BCL11B,CHRNA7,ITPKA,SEMA6D,NEDD4,MAP2K1,NEO1,SEMA4B,ST8SIA2,IGF1R,MEF2A,MAPK8IP3,TANC2,DCC,BCL2,DNM2,NRXN1,RTN4,VAX2,CTNNA2,GLI2,LRP2,ITGA4,BMPR2,KLF7,CREB1,MAP2,FN1,EPHA4,DOCK10,NGEF,KIF1A,AURKA,CDH4,CHL1,CNTN6,CNTN4,TRAK1,ROBO2,ALCAM,KALRN,PLXND1,RYK,EPHB1,TNIK,NLGN1,PAK2,SLIT2,ATOH1,UNC5C,PPP3CA,PALLD,SEMA5A,CTNND2,TRIO,ITGA1,MAP1B,ARHGEF28,EFNA5,WDR36,FSTL4,JADE2,SLIT3,NRN1,PHACTR1,DCDC2,ADGRB3,WASF1,SGK1,UST,SYNE1,PRKN,ETV1,CRPPA,GLI3,HECW1,COBL,EGFR,AUTS2,SEMA3E,SEMA3A,CUX1,RELN,PTPRZ1,WASL,PLXNA4,CNTNAP2,STAU2,RIMS2,EXT1,VLDLR,PTPRD,SH3GL2,C9ORF72,NTRK2,MUSK,HMCN2,NOTCH1
GO:BP	regulation of cellular component organization	GO:0051128	false	1.611086607297322e-14	13.792881112553893	2398	2166	374	21017	PRKCZ,NPHP4,CLSTN1,RNF186,PLA2G5,PINK1,RAP1GAP,EPHB2,KDM1A,GRHL3,RSPO1,MFSD2A,DAB1,OMA1,SH3GLB1,TGFBR3,NTNG1,ELAPOR1,RAP1A,S100A9,ADAM15,TRIM46,SEMA4A,CCT3,ARHGEF11,KIRREL1,FCGR2B,NUF2,LMX1A,ADCY10,NME7,SELP,DNM3,PAPPA2,TPR,CAMSAP2,RAB29,PLXNA2,PROX1,CENPF,WNT3A,CCSAP,GNG4,ACTN2,SDCCAG8,PRKCQ,CAMK1D,STAM,SLC39A12,GPR158,MPP7,ITGB1,ARHGAP22,LRRTM3,DLG5,SFTPD,NRG3,GHITM,GRID1,LGI1,PLCE1,SLIT1,INPP5F,C10ORF90,KNDC1,RHOG,TEAD1,ABCC8,USH1C,WT1,LRRC4C,SHANK2,ARAP1,FCHSD2,UVRAG,PAK1,PICALM,TMEM135,FAT3,TIRAP,JAM3,LRTM2,GRIN2B,EPS8,PDE3A,IAPP,CAPRIN2,BICD1,DIP2B,NCKAP1L,LRP1,GRIP1,NAV3,SYT1,PLXNC1,IGF1,APPL2,RASAL1,SCARB1,CHFR,SACS,ATP8A2,WASF3,HMGB1,SPART,CPB2,LCP1,TBC1D4,FARP1,ARHGEF7,PCID2,TPPP2,STXBP6,AKAP6,CFL2,BAZ1A,TOGARAM1,GCH1,PRKCH,SYNE2,SPTB,SIPA1L1,DPF3,ADCK1,TTC8,MOAP1,BDKRB1,EVL,KIF26A,INF2,ATP10A,TJP1,CHRNA7,GREM1,FMN1,ITPKA,LTK,EHD4,PATL2,SEMA6D,USP8,USP50,TMOD2,NEDD4,CGNL1,ANXA2,RAB11A,MAP2K1,MAP2K5,GLCE,NEO1,PML,MINAR1,ABHD17C,SH3GL3,NTRK3,SEMA4B,ST8SIA2,IGF1R,CLEC16A,RMI2,ERCC4,PARN,SMG1,RTN4RL1,HASPIN,ASIC2,BRCA1,TANC2,DCC,BCL2,INSR,DNM2,SMARCA4,GDF15,CYRIA,SDC1,TOGARAM2,ALK,FAM98A,CDC42EP3,PLEKHH2,PRKCE,STON1,FSHR,NRXN1,SPTBN1,RTN4,WDPCP,ANTXR1,TGFA,CTNNA2,NCK2,ANAPC1,BIN1,ZEB2,TANC1,MYO3B,ZNF804A,BMPR2,MAP2,FN1,XRCC5,EPHA4,SERPINE2,PID1,NGEF,KIF1A,FARP2,AURKA,CDH4,TRPM2,LIMK2,OXTR,CAV3,VGLL4,PPARG,IQSEC1,TBC1D5,DYNC1LI1,PDCD6IP,TRAK1,ERC2,PTPRG,LMOD3,ROBO2,EAF2,KALRN,RAB7A,PLXND1,TF,RYK,EPHB1,NCK1,CLSTN2,TNIK,TNFSF10,NLGN1,PIK3CA,FXR1,DGKG,OPA1,PAK2,DLG1,CPLX1,TACC3,LYAR,CRMP1,SLIT2,ATP8A1,KDR,CRACD,STAP1,PTPN13,GRID2,RAP1GDS1,PPP3CA,PRDM5,BLTP1,IL15,TLR2,MAP9,TENM3,SEMA5A,MYO10,ITGA2,MAP1B,ENC1,IQGAP2,ARSB,MCTP1,EFNA5,FER,WDR36,TRIM36,CEP120,FSTL4,JADE2,SPOCK1,CDC25C,IK,LSM11,TENM2,SLIT3,DOCK2,CNOT6,BMP6,ADTRP,MYLIP,DCDC2,CARMIL1,HFE,MAPK14,DAAM2,MAD2L1BP,CD2AP,PKHD1,TMEM14A,GCLC,ADGRB3,SNAP91,RTN4IP1,WASF1,ROS1,PKIB,ARHGAP18,ENPP1,SGK1,UST,SYNE1,SNX9,PRKN,RPS6KA2,PHF10,MAD1L1,FSCN1,SCIN,DGKB,SFRP4,VPS41,HECW1,COBL,EGFR,AUTS2,HIP1,MAGI2,GNAI1,SEMA3E,SEMA3A,CUX1,RELN,CAV2,WASL,PODXL,PLXNA4,MTPN,CNTNAP2,MCPH1,PRAG1,TNKS,DLC1,PIWIL2,BIN3,NRG1,ADAM9,ANK1,RP1,ASPH,STAU2,STMN2,NBN,RIMS2,ANGPT1,CSMD3,RAD21,HAS2,NSMCE2,ASAP1,DMRT1,SMARCA2,VLDLR,PTPRD,MPDZ,SAXO1,C9ORF72,LINGO2,UNC13B,NTRK2,ROR2,TMOD1,MUSK,GSN,COL5A1,NOTCH1
GO:BP	animal organ development	GO:0048513	false	1.7948217300486545e-14	13.745978681069488	3047	2166	453	21017	GNB1,TP73,NPHP4,MFN2,KAZN,ECE1,ALPL,RAP1GAP,EPHB2,KDM1A,GRHL3,BMP8A,MFSD2A,KCNQ4,SZT2,SSBP3,DAB1,NFIA,LEPR,TGFBR3,CSF1,KCNA2,TBX15,TUFT1,HRNR,SPRR4,LORICRIN,ADAM15,SEMA4A,FCGR2B,PBX1,LMX1A,RC3H1,PAPPA2,NR5A2,CACNA1S,PLXNA2,PROX1,CENPF,KCNK2,USH2A,DISP1,WNT3A,ACTN2,RYR2,GREM2,KIF26B,AKR1C3,NEBL,GPR158,ITGB1,ALOX5,PRKG1,PCDH15,BICC1,ARID5B,CDH23,DLG5,SFTPD,NRG3,LIPN,LIPA,PLCE1,SLIT1,PDZD7,TLX1,BTRC,TCF7L2,ABLIM1,GFRA1,WDR11,TACC2,HMX3,KNDC1,TUBGCP2,ADAM8,KCNQ1,DCHS1,SCUBE2,DKK3,MICAL2,PARVA,TEAD1,BMAL1,SOX6,USH1C,CSRP3,NELL1,WT1,CAT,CLP1,OVOL1,FGF4,MYO7A,TENM4,TMEM135,NOX4,FAT3,CNTN5,DYNC2H1,PDGFD,ACAT1,NCAM1,ZBTB16,SIK3,SIDT2,TAGLN,DSCAML1,USP2,TECTA,KIRREL3,FLI1,CACNA1C,GRIN2B,SOX5,KRAS,PPHLN1,PRICKLE1,KRT86,KRT81,STAT6,FRS2,MYF6,IGF1,CHST11,RFX4,ACACB,HNF1A,RFLNA,DHX37,STX2,RAN,ANHX,LATS2,SGCG,ATP8A2,FLT3,FLT1,DCLK1,SPART,CPB2,LCP1,PCDH9,KLHL1,SCEL,EDNRB,METTL21C,MYO16,COL4A1,PCID2,NDRG2,RPGRIP1,HECTD1,AKAP6,CFL2,RTN1,PRKCH,SYNE2,PALS1,ARG2,DPF3,SPTLC2,ALKBH1,TTC8,FOXN3,TRIP11,SLC24A4,SERPINA5,BCL11B,EML1,EVL,KIF26A,GABRA5,GREM1,FMN1,MEIS2,TYRO3,SEMA6D,FGF7,CYP19A1,WDR72,DNAAF4,ALDH1A2,MYO1E,ANXA2,RORA,MEGF11,MAP2K1,MAP2K5,ITGA11,TLE3,PML,ARNT2,ALPK3,NTRK3,SEMA4B,CHD2,NR2F2,IGF1R,MEF2A,MAPK8IP3,RBFOX1,ABAT,GRIN2A,MRTFB,MYH11,NDE1,XYLT1,PRKCB,ZNF423,GLG1,ATP2C2,RTN4RL1,HNF1B,SP6,MYOM1,BCL2,INSR,SMARCA4,CPAMD8,SIPA1L3,LIM2,GRHL1,LPIN1,SDC1,ALK,LBH,SRD5A2,SLC8A1,EPAS1,MSH2,FSHR,NRXN1,RTN4,WDPCP,SPRED2,TGFA,VAX2,SLC4A5,HK2,CTNNA2,VAMP5,EDAR,GLI2,HS6ST1,LRP2,MYO3B,TTN,CCDC141,CASP8,BMPR2,KLF7,CREB1,ERBB4,FN1,ATIC,SPEG,EPHA4,SERPINE2,COL4A4,DNER,UGT1A10,UGT1A9,UGT1A7,UGT1A8,MACROD2,AURKA,LIMK2,LARGE1,CNTN4,SSUH2,OXTR,CAV3,VGLL4,PPARG,THRB,RARB,ACVR2B,SCN5A,SCN10A,TMIE,SFMBT1,ADAMTS9,LMOD3,ROBO2,ABI3BP,IFT57,NECTIN3,EAF2,KALRN,UMPS,SEC61A1,IFT122,PLXND1,RYK,EPHB1,ZIC1,SERP1,TIPARP,IFT80,TNFSF10,TBL1XR1,PIK3CA,FXR1,TP63,FGF12,DLG1,PDE6B,TACC3,OTOP1,EVC,SLIT2,GRXCR1,KDR,FRAS1,ANXA3,FGF5,MEPE,GRID2,ATOH1,UNC5C,PPP3CA,ANK2,FAT4,IL15,HHIP,SLC10A7,DCLK2,PALLD,VEGFC,TENM3,SORBS2,ZFP42,LPCAT1,SEMA5A,DNAH5,ANKH,BASP1,GHR,HCN1,ITGA2,OTP,FER,CEP120,FBN2,PCDH12,FGF1,PPARGC1B,GRIA1,SGCD,ADAM19,SLIT3,FGF18,SH3PXD2B,NKX2-5,GRM6,ADAMTS2,BMP6,PHACTR1,JARID2,ATXN1,ID4,CDSN,LTB,RING1,MAPK14,SLC29A1,CD2AP,PKHD1,COL19A1,PDSS2,ENPP1,ADGRG6,UTRN,TAB2,MTHFD1L,SYNE1,RPS6KA2,FAM20C,UNCX,MAD1L1,SDK1,SCIN,ETV1,AGR2,ABCB5,DNAH11,GHRHR,SFRP4,GLI3,DDC,COBL,EGFR,MAGI2,SEMA3E,SEMA3A,GNGT1,RELN,FOXP2,CAV2,CFTR,LEP,PODXL,PLXNA4,EXOC4,MTPN,HIPK2,CNTNAP2,RHEB,DYNC2I1,CSMD1,MCPH1,DLC1,SGCZ,CSGALNACT1,LPL,BIN3,NRG1,ADAM9,ADAM32,RP1,CYP7B1,EYA1,STAU2,ESRP1,ZFPM2,ANGPT1,RSPO2,EXT1,HAS2,OC90,DNAAF11,ZFAT,TRAPPC9,DMRT1,BNC2,IFT74,PAX5,PCSK5,GCNT1,NTRK2,AGTPBP1,ROR2,HSD17B3,TMOD1,BAAT,PTPN3,UGCG,COL27A1,BRINP1,RC3H2,COL5A1,NOTCH1
GO:BP	establishment of localization	GO:0051234	false	2.201311964327502e-14	13.657318405976739	4869	2166	665	21017	PRKCZ,PLCH2,KCNAB2,PIK3CD,CLSTN1,MFN2,VPS13D,PLA2G5,PINK1,EPHB2,RSPO1,BMP8A,MFSD2A,KCNQ4,SLC6A9,AGBL4,BSND,HOOK1,LEPR,PDE4B,SLC35D1,PTGER3,SH3GLB1,LRRC8B,ABCA4,SLC44A3,SLC25A24,KCNA2,RAP1A,KCND3,SLC22A15,TRIM46,CCT3,FCGR2B,NUF2,ADCY10,ATP1B1,RN7SL333P,DNM3,RABGAP1L,TPR,DENND1B,CACNA1S,RAB29,SLC26A9,C4BPB,C4BPA,CENPF,KCNK2,USH2A,SLC30A10,DISP1,CNIH3,WNT3A,COG2,KCNK1,SLC35F3,LYST,ACTN2,RYR2,CHRM3,FMN2,RGS7,SMYD3,PITRM1,CAMK1D,FRMD4A,CUBN,STAM,SLC39A12,CACNB2,ARL5B,GPR158,ARHGAP12,ITGB1,ALOX5,PRKG1,SLC16A9,RHOBTB1,HK1,TACR2,CDH23,KCNMA1,SFTPD,GHITM,GRID1,LIPA,SLC16A12,MYOF,PLCE1,SLIT1,SLC25A28,PDZD7,SFXN3,CNNM2,SORCS1,VTI1A,TCF7L2,INPP5F,PLPP4,WDR11,DMBT1,DOCK1,ADAM8,BET1L,KCNQ1,OR51E2,TRIM3,LYVE1,BMAL1,INSC,ABCC8,SLC6A5,LDLRAD3,COMMD9,SYT13,PEX16,SLC22A8,ANO1,FOLR3,FCHSD2,SLCO2B1,UVRAG,MYO7A,PAK1,GAB2,DLG2,SYTL2,PICALM,RAB38,DYNC2H1,GRIA4,HTR3A,SIDT2,FXYD6,FXYD6-FXYD2,GRIK4,UBASH3B,GRAMD1B,SCN3B,SLC6A12,SLC6A13,CACNA2D4,CACNA1C,CRACR2A,KCNA6,KCNA5,ANO2,SCNN1A,OLR1,APOLD1,GRIN2B,SLCO1B3,SLCO1B3-SLCO1B7,SLCO1A2,IRAG2,ITPR2,TM7SF3,DENND5B,BICD1,SLC2A13,PRICKLE1,SLC38A1,SLC4A8,SCN8A,SOAT2,ATP5MC2,NCKAP1L,LRP1,GRIP1,KCNMB4,OSBPL8,SYT1,RASSF9,CCDC38,CFAP54,BLTP3B,ANO4,HELLPAR,IGF1,HSP90B1,APPL2,CRY1,SVOP,ACACB,RPH3A,NOS1,BICDL1,HNF1A,SCARB1,STX2,RAN,ZDHHC20,MIPEP,ATP12A,ATP8A2,SLC7A1,HMGB1,DCLK1,TRPC4,FOXO1,SLC25A30,CPB2,LCP1,KPNA3,KCNRG,PCDH17,PIBF1,TBC1D4,EDNRB,ABCC4,SLC15A1,UBAC2,NALCN,METTL21C,SLC10A2,NALF1,RAB20,ARHGEF7,ATP11A,PCID2,TMCO3,UPF3A,OXA1L,SLC7A7,SLC7A8,STXBP6,AKAP6,SLC25A21,ATG14,TOMM20L,KCNH5,SYNE2,VTI1B,SLC8A3,NRXN3,KCNK10,TTC8,KCNK13,NRDE2,TRIP11,SLC24A4,MOAP1,IFI27,SERPINA5,CLMN,SYNE3,BDKRB1,SLC25A29,TNFAIP2,NIPA1,ATP10A,GABRB3,GABRA5,GABRG3,APBA2,TRPM1,CHRNA7,GREM1,RYR3,GJD2,DISP2,TYRO3,EHD4,PLA2G4E,FGF7,ATP8B4,TRPM7,CYP19A1,UNC13C,DNAAF4,NEDD4,MYO1E,ANXA2,VPS13C,RAB11A,MEGF11,MAP2K1,NEO1,PML,TMEM266,CHRNB4,BCL2A1,CEMIP,HOMER2,SH3GL3,MCTP2,ARRDC4,IGF1R,MEF2A,PCSK6,RHBDF1,CLCN7,MAPK8IP3,RAB26,ZNF213-AS1,NAGPA,RBFOX1,ABAT,GRIN2A,TVP23A,CLEC16A,LOC400499,NDE1,ABCC1,SMG1,TMC7,PRKCB,CACNG3,ATP2C2,TRARG1,P2RX5,PITPNM3,ASIC2,HNF1B,LASP1,PCTP,TANC2,SLC16A5,MYOM1,PIEZO2,SEH1L,CABYR,OSBPL1A,BCL2,INSR,CD209,DNM2,SLC7A10,NKG7,IL11,EIPR1,RSAD2,NBAS,KCNS3,SDC1,SLC8A1,EML4,COX7A2L,PRKCE,STON1,STON1-GTF2A1L,FSHR,NRXN1,SPTBN1,WDPCP,AFTPH,CLEC4F,SFXN5,SLC4A5,HK2,VAMP8,VAMP5,SLC9A2,SLC5A7,RANBP2,TMEM87B,DPP10,BIN1,TMEM163,LRP1B,KCNJ3,LY75,PLA2R1,SLC38A11,LRP2,CYBRD1,OSBPL6,TTN,ITGA4,PARD3B,KLF7,CREB1,MAP2,UNC80,ERBB4,SPAG16,KCNE4,AP1S3,SERPINE2,RHBDD1,PID1,DNER,SLC16A14,SP100,PER2,KIF1A,SEPTIN2,RTP5,PLCB4,SNAP25-AS1,SLC13A3,KCNJ6,TFF2,TRPM2,GNAZ,LIMK2,LARGE1,RANGAP1,SREBF2,ITPR1,BHLHE40-AS1,GRM7,OXTR,CAV3,ATG7,SYN2,PPARG,GRIP2,TBC1D5,KCNH8,NEK10,OSBPL10,GPD1L,DYNC1LI1,PDCD6IP,MLH1,ACVR2B,SCN5A,SCN10A,MYRIP,TRAK1,ANO10,SLC6A20,ALS2CL,UQCRC1,ERC2,PXK,CADPS,ADAMTS9,TAFA4,ARL6IP5,IFT57,NECTIN3,STXBP5L,KPNA1,SLC49A4,KALRN,UMPS,SLC41A3,SEC61A1,RAB7A,IFT122,TF,SLCO2A1,SLC9A9,PLSCR4,ZIC1,SERP1,RSRC1,IFT80,NMD3,NLGN1,PIK3CA,PEX5L,HTR3D,SENP2,FGF12,ATP13A5,ATP13A4,OPA1,DLG1,CPLX1,SPON2,SLBP,OTOP1,LYAR,JAKMIP1,SLC2A9,CLNK,TBC1D1,ATP8A1,GABRB1,SCFD2,STAP1,GC,FRAS1,ANXA3,GRID2,RAP1GDS1,PPP3CA,ANK2,BLTP1,IL15,SLC10A7,TLR2,GLRA3,VEGFC,SLC6A18,TERT,DNAH5,ANKH,MYO10,C1QTNF3,GHR,NNT,HCN1,ITGA2,PDE4D,TRAPPC13,ERBIN,CARTPT,MAP1B,WDR41,ARSB,SERINC5,MCTP1,EFNA5,FER,MCC,KCNN2,AP3S1,SNX24,CEP120,SLC27A6,TRPC7,FAM53C,GRIA1,DOCK2,KCNIP1,RANBP17,NKX2-5,NSG2,GRM6,EXOC2,SSR1,BMP6,ADTRP,ATXN1,CARMIL1,SLC17A3,SLC17A2,HFE,MAPK14,RAB44,GLP1R,ABCC10,SLC29A1,CLIC5,CD2AP,CENPQ,PKHD1,TMEM14A,GCLC,KCNQ5,SNAP91,WASF1,SLC22A16,TRAPPC3L,ROS1,GOPC,NUS1,SLC35F1,ENPP1,STX7,SGK1,UTRN,GRM1,SYNE1,OPRM1,IPCEF1,SNX9,PRKN,AFDN,PRKAR1B,MAD1L1,SLC29A4,SCIN,TSPAN13,AGR2,ABCB5,DNAH11,IGF2BP3,OSBPL3,PLEKHA8,GHRHR,BBS9,NPSR1,EEPD1,SFRP4,AMPH,VPS41,GLI3,RAMP3,PKD1L1,EGFR,HIP1,MAGI2,PCLO,VPS50,CUX1,RELN,MDFIC,CAV2,CFTR,CADPS2,ASB15,WASL,LEP,TNPO3,EXOC4,ATP6V0E2,PRKAG2,DPP6,PTPRN2,DYNC2I1,MCPH1,TNKS,TUSC3,BIN3,BNIP3L,SCARA3,NRG1,ADAM9,ANK1,XKR4,ASPH,NKAIN3,TRPA1,KCNB2,STAU2,SLC7A13,NCALD,RIMS2,ANGPT1,SYBU,SLC30A8,EXT1,HAS2,ADCY8,OC90,KCNQ3,DNAAF11,KCNK9,TRAPPC9,TSNARE1,GPIHBP1,VLDLR,TTC39B,SH3GL2,SLC24A2,IFT74,C9ORF72,UNC13B,CLTA,FRMPD1,SLC25A51,TRPM3,TRPM6,PCSK5,RASEF,NTRK2,AGTPBP1,MFSD14B,PTPN3,BSPRY,ASTN2,GSN,DENND1A,MVB12B,PTGES2,VAV2,KCNT1,GPSM1,NOTCH1
GO:BP	intracellular signal transduction	GO:0035556	false	2.7495892492436712e-14	13.560732178937196	2946	2166	440	21017	GNB1,PRKCZ,PLCH2,TP73,PIK3CD,MFN2,RNF186,PLA2G5,PINK1,RAP1GAP,EPHB2,KDM1A,SZT2,MAST2,DAB1,OMA1,DDAH1,TGFBR3,CSF1,RAP1A,TUFT1,S100A9,MUC1,RIT1,ARHGEF11,FCGR2B,NUF2,ADCY10,ATP1B1,SELP,RC3H1,TPR,NR5A2,DTL,PROX1,CENPF,ESRRG,LYPLAL1,SLC30A10,DUSP10,SIPA1L2,GPR137B,RYR2,CHRM3,FMN2,RGS7,AKR1C3,ASB13,PRKCQ,ARHGAP12,ITGB1,ARHGAP22,PRKG1,RHOBTB1,DUSP29,DLG5,NRG3,LIPA,PLCE1,BTRC,TCF7L2,INPP5F,DOCK1,KNDC1,ADAM8,RHOG,TRIM68,OR51E2,TRIM3,DCHS1,STK33,DENND2B,TEAD1,BMAL1,NUCB2,CSRP3,DCDC1,CAT,FGF4,SHANK2,CLPB,ARAP1,PAK1,GAB2,RAB38,NOX4,SESN3,ARHGAP42,PDGFD,GUCY1A2,USP28,SIK3,USP2,TIRAP,IQSEC3,CACNA1C,CRACR2A,VWF,GRIN2B,EPS8,PIK3C2G,PDE3A,IAPP,KRAS,ITPR2,RND1,NCKAP1L,LRP1,USP15,TMBIM4,GRIP1,IL26,FRS2,OSBPL8,CRADD,NR2C1,IGF1,NUAK1,CRY1,ABTB3,CMKLR1,OAS3,RASAL1,NOS1,KSR2,HNF1A,OASL,CHFR,LATS2,FLT3,FLT1,HMGB1,DCLK1,FOXO1,KBTBD7,DGKH,LCP1,CAB39L,TRIM13,EDNRB,FARP1,GPR183,MYO16,ARHGEF7,MCF2L,PCID2,RASA3,NDRG2,STRN3,AKAP6,FRMD6,ATG14,ARMH4,PRKCH,PLEKHG3,SIPA1L1,RGS6,FOXN3,SLC24A4,MOAP1,CHRNA7,GREM1,RYR3,LTK,TYRO3,SHC4,USP8,USP50,DNAAF4,NEDD4,CGNL1,MYZAP,ALDH1A2,RORA,DENND4A,MAP2K1,MAP2K5,GLCE,PML,RASGRF1,MINAR1,BCL2A1,HOMER2,PDE8A,NTRK3,MCTP2,NR2F2,IGF1R,MEF2A,MAPK8IP3,EME2,CREBBP,ADCY9,CARHSP1,GRIN2A,CLEC16A,PRKCB,RFWD3,P2RX5,HASPIN,BRCA1,RAB40B,MYOM1,SEH1L,BCL2,INSR,CD209,SMARCA4,GDF15,GARRE1,WTIP,SIPA1L3,IL11,DCDC2C,RSAD2,BABAM2,LBH,CDC42EP3,SLC8A1,PRKCE,MSH2,FSHR,NRXN1,SPTBN1,RTN4,VRK2,SPRED2,TGFA,ATOH8,NCK2,EDAR,SH3RF3,ARHGAP15,PLA2R1,LRP2,TTN,ZNF385B,PPP1R1C,CASP8,BMPR2,CREB1,ERBB4,FN1,EPHA4,SERPINE2,DOCK10,SP100,NGEF,FARP2,PLCB4,CYP24A1,AURKA,SEZ6L,SREBF2,ITPR1,OXTR,CAV3,SRGAP3,VGLL4,PPARG,IQSEC1,FGD5,NR2C2,PLCL2,THRB,RARB,NEK10,GPD1L,DYNC1LI1,MLH1,CCR9,ARHGEF3,FHIT,ARL6IP5,KALRN,ROPN1B,IFT122,TF,RYK,EPHB1,NCK1,SPSB4,SERP1,VEPH1,SCHIP1,PPM1L,MECOM,TNIK,TNFSF10,NLGN1,PIK3CA,PEX5L,DGKG,TP63,FGF12,OPA1,PAK2,DLG1,STK32B,CLNK,SLIT2,KLB,KDR,RASGEF1B,MAPK10,PTPN13,FAM13A,RAP1GDS1,PPP3CA,TBCK,ANK2,FAT4,ARHGAP10,DCLK2,TLR2,SEMA5A,TRIO,C1QTNF3,GHR,PARP8,ITGA1,PDE4D,ERBIN,CARTPT,ARHGEF28,RASGRF2,MCTP1,FER,PJA2,CAMK4,IK,RNF14,FGF1,ARHGAP26,LARS1,STK32A,PPARGC1B,TNIP1,SGCD,ITK,ADRA1B,DOCK2,FGF18,CREBRF,BMP6,DCDC2,HFE,LTB,STK19,MAPK13,MAPK14,GLP1R,MAD2L1BP,RCAN2,CD2AP,PKHD1,RRAGD,WASF1,ROS1,ARHGAP18,SGK1,ADGRG6,GRM1,SASH1,TAB2,SUMO4,PLEKHG1,AKAP12,OPRM1,PRKN,PDE10A,RPS6KA2,MAD1L1,DGKB,AGR2,AHR,RAPGEF5,TAX1BP1,CHN2,GHRHR,NPSR1,RAMP3,FIGNL1,EGFR,AUTS2,HIP1,MAGI2,GNAI1,SEMA3E,SEMA3A,PPP1R9A,RELN,PRKAR2B,DOCK4,MDFIC,CAV2,ASB15,LEP,HIPK2,RHEB,PRKAG2,PRAG1,DLC1,PSD3,TNFRSF10A,DOCK5,RBPMS,NRG1,ADAM9,RP1,ASPH,CYP7B1,TRPA1,HNF4G,PAG1,NBN,NCALD,ANGPT1,TRIB1,ADCY8,ARHGAP39,DOCK8,DMRT1,KDM4C,LRRC19,MOB3B,C9ORF72,PIP5K1B,NTRK2,SHC3,ROR2,CORO2A,PTPN3,MUSK,RC3H2,DENND1A,VAV2,NACC2,NOTCH1,LOC122513141
GO:BP	regulation of multicellular organismal process	GO:0051239	false	4.2051365812979345e-14	13.376219893911081	2928	2166	437	21017	PRKCZ,PRDM16,TP73,PIK3CD,CLSTN1,MFN2,PLA2G5,ECE1,ALPL,RAP1GAP,EPHB2,KDM1A,MFSD2A,MAST2,DAB1,OMA1,LEPR,PDE4B,IL23R,PTGER3,DDAH1,TGFBR3,CSF1,KCNA2,KCND3,CD101,S100A9,TRIM46,SEMA4A,ACKR1,FCGR2B,PBX1,ADCY10,ATP1B1,SELP,RC3H1,DENND1B,CACNA1S,PLXNA2,PROX1,KCNK2,ESRRG,DUSP10,WNT3A,CCSAP,GPR137B,RYR2,CHRM3,PRKCQ,CELF2,SLC39A12,CACNB2,ITGB1,ALOX5,PRKG1,CTNNA3,LRRTM3,HK1,TACR2,VSIR,DLG5,SFTPD,SLIT1,TCF7L2,DOCK1,GLRX3,PWWP2B,ADAM8,TNNT3,KCNQ1,OR51E2,SCUBE2,CTR9,BMAL1,SOX6,ABCC8,CSRP3,NELL1,WT1,BSCL2,TENM4,CTSC,ARHGAP42,POU2AF1,ZBTB16,UBASH3B,SCN3B,TIRAP,ETS1,LRTM2,CACNA1C,KCNA5,CLEC4A,KLRD1,APOLD1,GRIN2B,PDE3A,IAPP,SOX5,KRAS,CAPRIN2,PRICKLE1,DIP2B,NCKAP1L,LRP1,STAT6,IL26,FRS2,KCNMB4,TSPAN8,NAV3,MYF6,PLXNC1,IGF1,APPL2,POLR3B,CRY1,CMKLR1,ACACB,OAS3,DTX1,NOS1,KSR2,RFLNA,DHX37,LATS2,ATP8A2,WASF3,FLT1,SLC7A1,HMGB1,SPART,FOXO1,CPB2,PIBF1,EDNRB,GPR183,COL4A2,PCID2,NDRG2,AKAP6,GCH1,PRKCH,ARG2,SLC8A3,SLC24A4,SETD3,EVL,RCOR1,TJP1,CHRNA7,GREM1,MEIS2,ITPKA,TYRO3,GATM,SEMA6D,FGF7,USP50,CYP19A1,ANXA2,RORA,RAB11A,MAP2K1,MAP2K5,TLE3,PML,CHRNB4,MINAR1,HOMER2,KLHL25,SEMA4B,ST8SIA2,ARRDC4,IGF1R,MEF2A,ABAT,LITAFD,GRIN2A,MRTFB,PRKCB,ZNF423,GLG1,CNTNAP4,ASIC2,HNF1B,BRCA1,PCTP,DCC,BCL2,INSR,CD209,SMARCA4,GDF15,RSAD2,GRHL1,LPIN1,LBH,SLC8A1,PRKCE,EPAS1,MSH2,FSHR,NRXN1,SPTBN1,RTN4,WDPCP,SPRED2,SFXN5,HK2,VAMP8,ATOH8,NPAS2,NCK2,GLI2,BIN1,MBD5,KCNJ3,DAPL1,PLA2R1,LRP2,ITGA4,CASP8,BMPR2,KLF7,CREB1,MAP2,ERBB4,FN1,XRCC5,IGFBP2,EPHA4,KCNE4,SERPINE2,SP100,PER2,HES6,BPI,CDH4,TFF2,IL5RA,OXTR,CAV3,VGLL4,PPARG,IQSEC1,NR2C2,CAPN7,PLCL2,THRB,RARB,GPD1L,MLH1,ACVR2B,SCN5A,SCN10A,TRAK1,SFMBT1,PTPRG,ADAMTS9,TAFA4,LMOD3,ROBO2,ABI3BP,HHLA2,EAF2,KALRN,MGLL,PLXND1,TF,RYK,EPHB1,NCK1,IL20RB,CLSTN2,SERP1,NLGN1,PIK3CA,FXR1,TP63,FGF12,DLG1,SPON2,CLNK,SLIT2,RBM47,KDR,STAP1,ANXA3,PTPN13,MMRN1,GRID2,ATOH1,PPP3CA,ANK2,BLTP1,FAT4,IL15,TMEM131L,TLR2,VEGFC,TERT,SEMA5A,ANKH,BASP1,DROSHA,NPR3,C1QTNF3,GHR,ITGA2,PDE4D,ERBIN,CARTPT,MAP1B,OTP,ARSB,VCAN,HAPLN1,ERAP1,EFNA5,FER,PJA2,CAMK4,MCC,KCNN2,FBN2,FSTL4,JADE2,FGF1,PPARGC1B,ITK,ADRA1B,FGF18,NKX2-5,BMP6,ADTRP,JARID2,MYLIP,ID4,HFE,HLA-A,PPP1R11,LST1,LTB,HLA-DMB,HLA-DPB1,HLA-DPA1,MAPK13,MAPK14,GLP1R,DAAM2,CD2AP,GCLC,MLIP,HCRTR2,ADGRB3,HS3ST5,ENPP1,SGK1,GRM1,SASH1,AKAP12,SYNE1,OPRM1,PHF10,FAM20C,PRKAR1B,MAD1L1,SCIN,AHR,IGF2BP3,GHRHR,NPSR1,SFRP4,GLI3,EGFR,GTF2IRD1,SEMA3E,SEMA3A,ELAPOR2,CUX1,RELN,DOCK4,CFTR,PTPRZ1,LEP,IRF5,PLXNA4,MTPN,CHRM2,HIPK2,TBXAS1,RHEB,LPL,ADAM7,DOCK5,NRG1,ADGRA2,ADAM9,PENK,ASPH,KCNB2,STAU2,LY96,PAG1,ESRP1,RIMS2,ZFPM2,ANGPT1,RSPO2,RAD21,HAS2,FBXO32,TRIB1,AGO2,GPIHBP1,EPPK1,DOCK8,DMRT1,SMARCA2,PLPP6,RLN2,PTPRD,LRRC19,LINGO2,UNC13B,RECK,GNAQ,NTRK2,ROR2,SVEP1,BRINP1,RC3H2,GFI1B,NOTCH1,EHMT1,HLA-B
GO:BP	cell morphogenesis involved in neuron differentiation	GO:0048667	false	4.37717481693002e-14	13.35880610805631	595	2166	131	21017	ECE1,EPHB2,MFSD2A,SZT2,DAB1,NTNG1,TRIM46,SEMA4A,LMX1A,ADCY10,DNM3,PLXNA2,WNT3A,PRKCQ,ABI1,ITGB1,PRKG1,PCDH15,CDH23,LGI1,SLIT1,PDZD7,KNDC1,LRRC4C,MYO7A,PAK1,PICALM,FAT3,CNTN5,NCAM1,DSCAML1,TECTA,LRTM2,CAPRIN2,PRICKLE1,NELL2,DIP2B,PLXNC1,ATP8A2,DCLK1,SPART,FARP1,SIPA1L1,NRXN3,TTC8,BCL11B,CHRNA7,ITPKA,SEMA6D,NEDD4,MAP2K1,NEO1,SEMA4B,IGF1R,MEF2A,MAPK8IP3,TANC2,DCC,BCL2,DNM2,NRXN1,RTN4,WDPCP,VAX2,CTNNA2,GLI2,ITGA4,BMPR2,KLF7,CREB1,MAP2,FN1,EPHA4,DOCK10,NGEF,KIF1A,CDH4,CHL1,CNTN6,CNTN4,TRAK1,ROBO2,ALCAM,KALRN,PLXND1,RYK,EPHB1,TNIK,NLGN1,PAK2,SLIT2,ATOH1,UNC5C,PPP3CA,PALLD,SEMA5A,CTNND2,TRIO,MAP1B,ARHGEF28,EFNA5,WDR36,FSTL4,SLIT3,PHACTR1,DCDC2,ADGRB3,UST,SYNE1,ETV1,CRPPA,GLI3,HECW1,COBL,AUTS2,SEMA3E,SEMA3A,CUX1,RELN,PTPRZ1,WASL,PLXNA4,STAU2,EXT1,VLDLR,PTPRD,C9ORF72,NTRK2,MUSK,HMCN2,NOTCH1
GO:BP	regulation of signal transduction	GO:0009966	false	1.198442346369867e-13	12.921382853791936	3020	2166	446	21017	PRKCZ,PRDM16,TP73,NPHP4,MFN2,PLA2G5,PINK1,RAP1GAP,EPHB2,KDM1A,RSPO1,SZT2,SLC6A9,RNF220,DAB1,PDE4B,ANKRD13C,TGFBR3,CSF1,RAP1A,S100A9,MUC1,ARHGEF11,FCGR2B,RGS5,ADCY10,GPR161,SELP,RC3H1,RGS8,TPR,RGS21,RAB29,PROX1,LYPLAL1,SLC30A10,DUSP10,CNIH3,WNT3A,SIPA1L2,GNG4,GPR137B,GREM2,RGS7,AKR1C3,PRKCQ,CCDC3,GPR158,ARHGAP12,ITGB1,ARHGAP22,BICC1,DUSP29,DLG5,GHITM,LIPA,BTRC,TCF7L2,GRK5,INPP5F,WDR11,ZRANB1,PTPRE,INPP5A,ADAM8,TRIM68,OR51E2,TRIM3,DENND2B,SCUBE2,DKK3,BMAL1,CAT,FGF4,SHANK2,ARAP1,PAK1,CTSC,NOX4,SESN3,ARHGAP42,DYNC2H1,PDGFD,GUCY1A2,NCAM1,SIK3,USP2,UBASH3B,TIRAP,IQSEC3,CRACR2A,VWF,BCL2L14,GRIN2B,EPS8,PDE3A,IAPP,KRAS,CAPRIN2,BICD1,PRICKLE1,ADAMTS20,NCKAP1L,LRP1,USP15,TMBIM4,IL26,FRS2,OSBPL8,CRADD,NR2C1,IGF1,CHST11,APPL2,NUAK1,RFX4,CRY1,PWP1,CMKLR1,OAS3,DTX1,RASAL1,NOS1,KSR2,HNF1A,C12ORF43,OASL,LATS2,FLT3,FLT1,HMGB1,SPART,FOXO1,KBTBD7,TRIM13,PIBF1,SCEL,EDNRB,GPC5,GPC6,UBAC2,GPR183,MCF2L,PCID2,RASA3,NDRG2,STRN3,AKAP6,FRMD6,ARMH4,PRKCH,PLEKHG3,PALS1,SLC8A3,SIPA1L1,RGS6,SLC24A4,KIF26A,CHRNA7,GREM1,LTK,TYRO3,USP8,USP50,TMOD2,DNAAF4,NEDD4,CGNL1,RNF111,RORA,DENND4A,MAP2K1,MAP2K5,GLCE,TLE3,NEO1,PML,RASGRF1,MINAR1,HOMER2,PDE8A,NTRK3,IGF1R,TTC23,PCSK6,RHBDF1,MAPK8IP3,CREBBP,ABAT,GRIN2A,CLEC16A,MOSMO,PRKCB,CACNG3,ZNF423,GLG1,RFWD3,P2RX5,HNF1B,BRCA1,SEH1L,BCL2,INSR,SMARCA4,GDF15,WTIP,SIPA1L3,IL11,RSAD2,BABAM2,ALK,LBH,CRIM1,PRKCE,FSHR,NRXN1,SPTBN1,RTN4,VRK2,SPRED2,TGFA,NCK2,EDAR,SH3RF3,GLI2,MGAT5,ARHGAP15,ZEB2,MBD5,PLA2R1,LRP2,CASP8,BMPR2,ERBB4,FN1,IGFBP2,EPHA4,SERPINE2,PID1,SP100,NGEF,RSPO4,AURKA,SEZ6L,SREBF2,CNTN6,ITPR1,CAV3,SRGAP3,VGLL4,PPARG,IQSEC1,FGD5,PLCL2,THRB,NEK10,RBMS3,GPD1L,DYNC1LI1,ACVR2B,ARHGEF3,TAFA4,ARL6IP5,ROBO2,KPNA1,KALRN,MGLL,RAB7A,IFT122,RYK,EPHB1,NCK1,GRK7,ZIC1,VEPH1,SCHIP1,IFT80,MECOM,TNIK,TNFSF10,NLGN1,TBL1XR1,PIK3CA,PEX5L,SENP2,DGKG,TP63,OPA1,PAK2,DLG1,OTOP1,EVC,FGFBP1,SLIT2,KLB,RBM47,KDR,STAP1,PTPN13,FAM13A,RAP1GDS1,TSPAN5,PPP3CA,TBCK,DKK2,HHIP,ARHGAP10,TMEM131L,TLR2,FSTL5,VEGFC,TERT,SEMA5A,CTNND2,TRIO,C1QTNF3,GHR,ITGA1,ESM1,PDE4D,ERBIN,CD180,CARTPT,ARHGEF28,RASGRF2,FER,PJA2,NREP,MCC,FBN2,FSTL4,RNF14,FGF1,ARHGAP26,KCTD16,LARS1,TNIP1,ADRA1B,SLIT3,DOCK2,FGF18,CREBRF,NKX2-5,BMP6,DCDC2,HFE,LTB,STK19,MAPK14,DAAM2,DLK2,MAD2L1BP,CD2AP,PKHD1,TMEM14A,GCLC,MRAP2,RRAGD,CCNC,WASF1,ROS1,ARHGAP18,ENPP1,SGK1,GRM1,SASH1,TAB2,SUMO4,PLEKHG1,AKAP12,SYNE1,OPRM1,PRKN,PDE10A,FAM20C,PRKAR1B,MAD1L1,AGR2,TAX1BP1,CHN2,GHRHR,NPSR1,SFRP4,CDK13,GLI3,HECW1,RAMP3,VWC2,FIGNL1,EGFR,AUTS2,HIP1,MAGI2,GNAI1,SEMA3E,SEMA3A,ELAPOR2,CDK14,RELN,MDFIC,CAV2,LEP,HIPK2,RHEB,PRAG1,TNKS,DLC1,PSD3,NRG1,ADGRA2,ADAM9,CYP7B1,EYA1,LY96,RIMS2,ANGPT1,RSPO2,TRIB1,ARHGAP39,DOCK8,DMRT1,KDM4C,PTPRD,IFNA10,IFNA8,LRRC19,MOB3B,C9ORF72,UNC13B,RECK,FRMPD1,PIP5K1B,GNAQ,NTRK2,ROR2,FRRS1L,PTPN3,MUSK,UGCG,RGS3,RC3H2,DENND1A,MVB12B,VAV2,NACC2,NOTCH1
GO:BP	regulation of biological process	GO:0050789	false	2.0380082827059916e-13	12.690794055302018	12278	2166	1443	21017	GNB1,PRKCZ,PLCH2,PRDM16,TP73,NPHP4,KCNAB2,PIK3CD,CLSTN1,AGTRAP,MFN2,MIIP,VPS13D,RNF186,PLA2G5,PINK1,ECE1,ALPL,RAP1GAP,EPHB2,KDM1A,GRHL3,TENT5B,ZNF362,RSPO1,BMP8A,MFSD2A,CITED4,SZT2,SLC6A9,RNF220,MAST2,AGBL4,GLIS1,SSBP3,DAB1,OMA1,NFIA,LEPR,PDE4B,IL23R,ANKRD13C,PTGER3,ADGRL4,ADGRL2,DDAH1,SH3GLB1,LRRC8B,TGFBR3,BRDT,ABCA4,PTBP2,MIR137HG,LRRC39,NTNG1,ELAPOR1,CSF1,KCNA2,RAP1A,KCND3,CD101,TBX15,TUFT1,S100A9,ADAM15,TRIM46,MUC1,RIT1,SEMA4A,CCT3,ARHGEF11,KIRREL1,OR6K2,ACKR1,FCGR2B,RGS5,NUF2,PBX1,LMX1A,ADCY10,GPR161,NME7,ATP1B1,SELP,C1ORF112,DNM3,RC3H1,RABGAP1L,PAPPA2,TDRD5,KIAA1614,MR1,ZNF648,RGS8,TPR,BRINP3,RGS21,DENND1B,NR5A2,CAMSAP2,CACNA1S,LRRN2,RAB29,SLC26A9,C4BPB,C4BPA,PLXNA2,HHAT,DTL,RPS6KC1,PROX1,CENPF,KCNK2,USH2A,ESRRG,LYPLAL1,SLC30A10,DUSP10,DISP1,CNIH3,WNT3A,CCSAP,TSNAX,SIPA1L2,TARBP1,GNG4,GPR137B,EDARADD,ACTN2,RYR2,CHRM3,FMN2,GREM2,RGS7,SDCCAG8,KIF26B,SMYD3,ZNF695,ZNF670-ZNF695,LARP4B,AKR1C3,ASB13,PRKCQ,TAF3,CELF2,CAMK1D,CCDC3,FRMD4A,RSU1,STAM,SLC39A12,CACNB2,MALRD1,MLLT10,GPR158,ABI1,MPP7,ARHGAP12,ITGB1,ZNF487,ALOX5,ARHGAP22,FAM170B,A1CF,PRKG1,BICC1,RHOBTB1,ARID5B,CTNNA3,LRRTM3,HK1,TACR2,VSIR,DUSP29,ZNF503,KCNMA1,DLG5,SFTPD,NRG3,GHITM,RGR,GRID1,LIPA,MYOF,LGI1,PLCE1,TCTN3,SLIT1,HPSE2,ENTPD7,TLX1,BTRC,SORCS1,TCF7L2,ATRNL1,GFRA1,GRK5,INPP5F,PLPP4,WDR11,HMX3,GPR26,ZRANB1,FANK1,C10ORF90,DOCK1,PTPRE,EBF3,GLRX3,PWWP2B,INPP5A,KNDC1,ADAM8,BET1L,RIC8A,IFITM3,RASSF7,LSP1,TNNT3,KCNQ1,RHOG,TRIM68,OR51E1,OR51E2,OR51C1P,MMP26,OR51A2,OR56A4,OR56A3,OR56A1,TRIM3,DCHS1,OR10A2,ZNF215,STK33,DENND2B,SCUBE2,LYVE1,CTR9,DKK3,MICAL2,PARVA,TEAD1,BMAL1,SPON1,PSMA1,INSC,SOX6,NUCB2,ABCC8,USH1C,CSRP3,SLC6A5,NELL1,DCDC1,ELP4,WT1,TCP11L1,CAT,EHF,LDLRAD3,LRRC4C,TP53I11,SYT13,OR4A16,OR4A15,OR8H2,OR5M9,OR9G1,CLP1,OR9Q1,OR9I1,MS4A15,ZP1,BSCL2,FERMT3,OVOL1,FGF4,ANO1,SHANK2,CLPB,ARAP1,FCHSD2,UVRAG,PAK1,GAB2,TENM4,DLG2,PICALM,TMEM135,RAB38,CTSC,NOX4,FAT3,SESN3,ARHGAP42,DYNC2H1,PDGFD,GRIA4,GUCY1A2,POU2AF1,BTG4,NCAM1,ANKK1,USP28,HTR3A,ZBTB16,SIK3,SIDT2,FXYD6,FXYD6-FXYD2,USP2,TRIM29,GRIK4,UBASH3B,SCN3B,OR8A1,PKNOX2,TIRAP,ETS1,FLI1,PRDM10,JAM3,IQSEC3,LRTM2,DCP1B,CACNA1C,CRACR2A,KCNA5,VWF,ZNF384,PIANP,DPPA3,NANOGNB,CLEC4A,KLRD1,TAS2R13,ETV6,BCL2L14,APOLD1,GRIN2B,EPS8,PIK3C2G,AEBP2,PDE3A,IAPP,ST8SIA1,SOX5,KRAS,ITPR2,INTS13,TM7SF3,KLHL42,CAPRIN2,DENND5B,ETFBKMT,RESF1,BICD1,SLC2A13,YAF2,PPHLN1,PRICKLE1,ADAMTS20,SLC38A1,RND1,DIP2B,TFCP2,SLC4A8,SOAT2,NCKAP1L,LRP1,STAT6,TAFA2,USP15,RASSF3,TMBIM4,GRIP1,IL26,FRS2,KCNMB4,TSPAN8,TRHDE,OSBPL8,NAV3,SYT1,MYF6,RASSF9,CRADD,PLXNC1,NR2C1,ANKS1B,DRAM1,PARPBP,PMCH,IGF1,HSP90B1,TXNRD1,CHST11,APPL2,NUAK1,POLR3B,RFX4,MTERF2,CRY1,ABTB3,PWP1,CMKLR1,ACACB,RPH3A,OAS3,DTX1,RASAL1,RNFT2,NOS1,KSR2,SRRM4,HNF1A,C12ORF43,OASL,RFLNA,SCARB1,DHX37,RIMBP2,STX2,RAN,ADGRD1,SFSWAP,CHFR,ANHX,LATS2,SACS,ATP8A2,WASF3,FLT3,FLT1,SLC7A1,HMGB1,FRY,NBEA,DCLK1,SPART,SUPT20H,FOXO1,KBTBD7,DGKH,NUFIP1,CPB2,CPB2-AS1,LCP1,CYSLTR2,CAB39L,KCNRG,TRIM13,PCDH17,TDRD3,PIBF1,KLF12,TBC1D4,SCEL,EDNRB,GPC5,GPC6,ABCC4,MBNL2,FARP1,UBAC2,GPR183,TM9SF2,CLYBL,NALCN,ITGBL1,METTL21C,MYO16,COL4A1,COL4A2,ARHGEF7,ATP11A,MCF2L,PCID2,RASA3,UPF3A,OR4K2,TTC5,TPPP2,NDRG2,SUPT16H,SLC7A7,STXBP6,STRN3,HECTD1,GPR33,AKAP6,NPAS3,EGLN3,CFL2,BAZ1A,TOGARAM1,FRMD6,GNG2,SAMD4A,GCH1,ATG14,ARMH4,DAAM1,RTN1,PRKCH,KCNH5,SYNE2,PLEKHG3,SPTB,FUT8,PALS1,VTI1B,ARG2,ZFYVE26,RAD51B,DCAF5,SLC8A3,SIPA1L1,RGS6,DPF3,RIOX1,ZNF410,SPTLC2,ALKBH1,ADCK1,NRXN3,CEP128,KCNK10,TTC8,FOXN3,PSMC1,NRDE2,TRIP11,SLC24A4,ITPK1,MOAP1,IFI27,SERPINA5,SERPINA3,CLMN,SYNE3,BDKRB1,BCL11B,SETD3,CYP46A1,EVL,MIR345,RCOR1,TDRD9,KIF26A,INF2,ATP10A,GABRB3,GABRA5,GABRG3,APBA2,TJP1,TRPM1,CHRNA7,GREM1,FMN1,RYR3,GJD2,MEIS2,DISP2,ITPKA,LTK,TYRO3,EHD4,PLA2G4E,PATL2,GATM,SEMA6D,SHC4,FGF7,GABPB1,USP8,USP50,CYP19A1,TMOD2,UNC13C,CCPG1,DNAAF4,NEDD4,CGNL1,MYZAP,ALDH1A2,RNF111,MYO1E,ANXA2,RORA,VPS13C,DENND4A,RAB11A,MAP2K1,MAP2K5,ITGA11,GLCE,TLE3,NEO1,PML,CHRNB4,MORF4L1,RASGRF1,MINAR1,BCL2A1,ARNT2,ABHD17C,CEMIP,MIR549A,HOMER2,SH3GL3,PDE8A,KLHL25,NTRK3,ISG20,PEX11A,SEMA4B,ST8SIA2,CHD2,MCTP2,NR2F2,ARRDC4,IGF1R,TTC23,MEF2A,PCSK6,RHBDF1,GNG13,CHTF18,MAPK8IP3,EME2,RAB26,BRICD5,PGP,RNPS1,ZNF213,CREBBP,ADCY9,RBFOX1,ABAT,CARHSP1,LITAFD,GRIN2A,CIITA,CLEC16A,RMI2,SHISA9,ERCC4,MRTFB,PARN,ABCC1,SMG1,GPR139,MOSMO,PRKCB,CACNG3,IL21R,ZNF423,GLG1,RFWD3,CNTNAP4,ATP2C2,RTN4RL1,P2RX5,ITGAE,HASPIN,ASIC2,HNF1B,GRB7,BRCA1,SP6,PCTP,TANC2,TIMP2,RBFOX3,FOXK2,RAB40B,MYOM1,DLGAP1,SEH1L,MC2R,DCC,BCL2,ZNF407,PTGR3,INSR,CD209,DNM2,SMARCA4,ADGRE3,GDF15,SLC7A10,GARRE1,UBA2,WTIP,SIPA1L3,CGB8,CGB7,NKG7,ZNF347,ZNF665,IL11,EIPR1,DCDC2C,RSAD2,RNF144A,GRHL1,LPIN1,NBAS,CYRIA,SDC1,HS1BP3,DTNB,BABAM2,TOGARAM2,ALK,LBH,SRD5A2,FAM98A,CRIM1,CDC42EP3,SLC8A1,COX7A2L,PLEKHH2,PRKCE,EPAS1,MSH2,STON1,FSHR,NRXN1,SPTBN1,RTN4,MTIF2,VRK2,PUS10,FAM161A,TMEM17,WDPCP,SPRED2,ANTXR1,MXD1,TGFA,VAX2,ZNF638,SFXN5,SLC4A5,HK2,REG1B,CTNNA2,VAMP8,ATOH8,TRIM43,NPAS2,TBC1D8,NCK2,ECRG4,SLC5A7,EDAR,RANBP2,SH3RF3,ANAPC1,ZC3H6,DPP10,GLI2,BIN1,GPR39,MGAT5,SPOPL,ARHGAP15,ZEB2,MBD5,PRPF40A,KCNJ3,DAPL1,TANC1,PLA2R1,CSRNP3,LRP2,MYO3B,GAD1,OSBPL6,TTN,ZNF385B,CWC22,ITGA4,PPP1R1C,PDE1A,ZNF804A,PCGEM1,CASP8,CDK15,BMPR2,KLF7,CREB1,MAP2,ERBB4,FN1,XRCC5,IGFBP2,RUFY4,SPEG,EPHA4,KCNE4,SERPINE2,DOCK10,RHBDD1,PID1,DNER,SP140L,SP100,NGEF,UGT1A10,UGT1A8,PER2,HES6,KIF1A,SEPTIN2,FARP2,RSPO4,PLCB4,BPI,CYP24A1,AURKA,CDH4,MYT1,MIR155HG,KCNJ6,TFF2,TRPM2,PCBP3,GNAZ,SEZ6L,LIMK2,LARGE1,RANGAP1,ZC3H7B,SREBF2,MIR33A,CHL1,CNTN6,CNTN4,IL5RA,ITPR1,GRM7,OXTR,CAV3,RAD18,SRGAP3,ATG7,VGLL4,SYN2,PPARG,IQSEC1,FBLN2,GRIP2,FGD5,NR2C2,CAPN7,PLCL2,SATB1,TBC1D5,UBE2E2,THRB,RARB,NEK10,RBMS3,GPD1L,DYNC1LI1,PDCD6IP,MLH1,DLEC1,ACVR2B,SCN5A,SCN10A,MYRIP,TRAK1,CCR9,LZTFL1,SFMBT1,ERC2,CCDC66,ARHGEF3,PDE12,DENND6A,PXK,FHIT,PTPRG,CADPS,ADAMTS9,MAGI1,TAFA4,ARL6IP5,LMOD3,ROBO2,NSUN3,ABI3BP,ALCAM,IFT57,HHLA2,PLCXD2,TAGLN3,CD200R1L,STXBP5L,EAF2,KPNA1,KALRN,ROPN1B,MGLL,RAB7A,IFT122,PLXND1,H1-8,TF,RYK,EPHB1,NCK1,IL20RB,CLSTN2,SPSB4,GRK7,ZIC1,ZIC4,SERP1,MED12L,IGSF10,TIPARP,VEPH1,SCHIP1,IFT80,PPM1L,NMD3,BCHE,MECOM,TNIK,TNFSF10,NLGN1,TBL1XR1,PIK3CA,PEX5L,FXR1,HTR3D,PSMD2,SENP2,DGKG,FETUB,TP63,FGF12,OPA1,PAK2,DLG1,PDE6B,CPLX1,SPON2,TACC3,SH3BP2,OTOP1,LYAR,STK32B,EVC2,EVC,CRMP1,GPR78,CPZ,CLNK,FGFBP1,SLIT2,ARAP2,DTHD1,TBC1D1,KLB,RBM47,ATP8A1,GABRB1,KDR,CRACD,ADGRL3,STAP1,CCNG2,ANXA3,FGF5,RASGEF1B,MAPK10,PTPN13,FAM13A,MMRN1,GRID2,ATOH1,UNC5C,RAP1GDS1,TSPAN5,EMCN,PPP3CA,TBCK,DKK2,ANK2,PRDM5,BLTP1,FAT4,SETD7,MAML3,IL15,INPP4B,HHIP,ANAPC10,ARHGAP10,DCLK2,TRIM2,TMEM131L,TLR2,RBM46,MAP9,FSTL5,SPOCK3,GLRA3,VEGFC,TENM3,IRF2,SORBS2,ZFP42,TERT,LPCAT1,SEMA5A,TAS2R1,CTNND2,TRIO,ANKH,MYO10,BASP1,CDH6,DROSHA,NPR3,C1QTNF3,PLCXD3,GHR,NNT,HCN1,PARP8,ITGA1,ITGA2,ESM1,PDE4D,ERCC8,ERBIN,CD180,CARTPT,MAP1B,ARHGEF28,ENC1,IQGAP2,WDR41,OTP,LHFPL2,ARSB,MSH3,RASGRF2,SSBP2,VCAN,HAPLN1,MCTP1,SKIC3,ERAP1,EFNA5,FER,PJA2,WDR36,CAMK4,NREP,MCC,KCNN2,TRIM36,AP3S1,PRR16,PRDM6,CEP120,ZNF608,FBN2,FSTL4,JADE2,PCBD2,SPOCK1,CDC25C,IK,DND1,PCDH1,RNF14,FGF1,ARHGAP26,KCTD16,LARS1,STK32A,CARMN,PPARGC1B,TNIP1,GRIA1,SGCD,ITK,ADAM19,LSM11,EBF1,ADRA1B,PWWP2A,TENM2,SLIT3,DOCK2,INSYN2B,KCNIP1,FGF18,CREBRF,NKX2-5,NSG2,CLK4,ZNF354A,GRM6,ZNF454,CNOT6,EXOC2,GMDS,SERPINB9,SERPINB6,SSR1,BMP6,HULC,ADTRP,PHACTR1,JARID2,MYLIP,ATXN1,ID4,DCDC2,CARMIL1,HFE,HLA-A,PPP1R11,MUC21,LST1,NCR3,LTB,DXO,STK19,SKIC2,HLA-DMB,HLA-DPB1,HLA-DPA1,MIR219A1,RING1,NUDT3,MAPK13,MAPK14,RAB44,GLP1R,DAAM2,DLK2,MAD2L1BP,SLC29A1,SUPT3H,RCAN2,CD2AP,ADGRF4,CENPQ,PKHD1,TMEM14A,GCLC,MLIP,HCRTR2,ADGRB3,SNAP91,MRAP2,RRAGD,CCNC,MCHR2,RTN4IP1,WASF1,HS3ST5,ROS1,GOPC,NUS1,PKIB,ARHGAP18,ENPP1,STX7,SGK1,LINC03004,ADGRG6,PLAGL1,UTRN,GRM1,SASH1,UST,TAB2,SUMO4,PPP1R14C,PLEKHG1,AKAP12,SYNE1,OPRM1,SNX9,PRKN,PDE10A,RPS6KA2,AFDN,PHF10,FAM20C,PRKAR1B,UNCX,MAD1L1,SDK1,RBAK,RBAK-RBAKDN,FSCN1,USP42,GRID2IP,SCIN,ETV1,DGKB,TSPAN13,AGR2,AHR,DNAH11,RAPGEF5,IGF2BP3,JAZF1,TAX1BP1,CHN2,GHRHR,PDE1C,NPSR1,EEPD1,AOAH,SFRP4,AMPH,VPS41,POU6F2,CDK13,GLI3,HECW1,RAMP3,CDC14C,VWC2,FIGNL1,COBL,EGFR,ZNF722,ZNF680,ZNF138,ZNF117,AUTS2,GTF2IRD1,HIP1,GSAP,MAGI2,GNAI1,PCLO,SEMA3E,SEMA3A,ELAPOR2,CFAP69,CDK14,MTERF1,GNGT1,PPP1R9A,COL26A1,CUX1,RELN,PUS7,CDHR3,PRKAR2B,DOCK4,FOXP2,MDFIC,TFEC,CAV2,ASZ1,CFTR,FAM3C,PTPRZ1,AASS,CADPS2,ASB15,WASL,LEP,IRF5,NRF1,LINC-PINT,PODXL,PLXNA4,EXOC4,CYREN,MTPN,CHRM2,HIPK2,TBXAS1,CNTNAP2,ZNF282,ATP6V0E2,RHEB,PRKAG2,DPP6,LMBR1,PTPRN2,DLGAP2,MCPH1,PRAG1,TNKS,DLC1,PSD3,LPL,PIWIL2,BIN3,TNFRSF10A,ADAM7,DOCK5,BNIP3L,RBPMS,NRG1,ADGRA2,ASH2L,LSM1,ADAM9,ANK1,RP1,PENK,ASPH,NKAIN3,CYP7B1,EYA1,TRPA1,KCNB2,STAU2,LY96,HNF4G,STMN2,PAG1,NBN,ESRP1,RIDA,NCALD,RIMS2,ZFPM2,OXR1,ANGPT1,RSPO2,EIF3E,SYBU,CSMD3,RAD21,SLC30A8,EXT1,SAMD12,HAS2,SMILR,FBXO32,NSMCE2,TRIB1,POU5F1B,PVT1,ASAP1,ADCY8,KCNQ3,PHF20L1,ZFAT,ZFAT-AS1,AGO2,GPIHBP1,ZNF696,EPPK1,ARHGAP39,DOCK8,DMRT1,SMARCA2,VLDLR,GLIS3,PLPP6,INSL6,RLN1,RLN2,PLGRKT,UHRF2,KDM4C,PTPRD,MPDZ,TTC39B,BNC2,SH3GL2,SAXO1,SLC24A2,IFNA10,IFNA8,ELAVL2,LRRC19,IFT74,MOB3B,C9ORF72,LINGO2,UBAP2,UNC13B,RECK,PAX5,FRMPD1,PIP5K1B,PCSK5,GCNT1,GNA14,GNAQ,NTRK2,AGTPBP1,SHC3,NFIL3,ROR2,PTPDC1,ZNF169,TMOD1,CORO2A,GABBR2,FRRS1L,PALM2AKAP2,PTPN3,SVEP1,MUSK,DNAJC25-GNG10,GNG10,UGCG,RGS3,ASTN2,BRINP1,GSN,OR1Q1,RC3H2,DENND1A,MVB12B,PTGES2,PRRX2,TTF1,GFI1B,VAV2,COL5A1,NACC2,GPSM1,NOTCH1,LOC122513141,EHMT1,HLA-B
GO:BP	positive regulation of cellular process	GO:0048522	false	8.967640291001767e-13	12.047321820436066	5886	2166	770	21017	PRKCZ,PRDM16,TP73,NPHP4,PIK3CD,CLSTN1,MFN2,VPS13D,PLA2G5,PINK1,ECE1,ALPL,EPHB2,KDM1A,GRHL3,TENT5B,RSPO1,MFSD2A,CITED4,SLC6A9,RNF220,AGBL4,GLIS1,SSBP3,DAB1,OMA1,NFIA,LEPR,PDE4B,IL23R,DDAH1,SH3GLB1,TGFBR3,BRDT,ELAPOR1,CSF1,RAP1A,CD101,TBX15,S100A9,TRIM46,MUC1,SEMA4A,CCT3,ARHGEF11,KIRREL1,FCGR2B,PBX1,LMX1A,ADCY10,ATP1B1,SELP,DNM3,RC3H1,MR1,TPR,BRINP3,DENND1B,NR5A2,RAB29,SLC26A9,C4BPB,C4BPA,PLXNA2,DTL,PROX1,KCNK2,ESRRG,SLC30A10,DUSP10,WNT3A,GPR137B,ACTN2,RYR2,CHRM3,FMN2,RGS7,KIF26B,SMYD3,LARP4B,AKR1C3,PRKCQ,TAF3,CAMK1D,CCDC3,FRMD4A,RSU1,STAM,CACNB2,MLLT10,GPR158,ABI1,MPP7,ITGB1,ALOX5,A1CF,ARID5B,LRRTM3,HK1,TACR2,VSIR,KCNMA1,DLG5,SFTPD,GHITM,LIPA,LGI1,PLCE1,TCTN3,HPSE2,TLX1,BTRC,TCF7L2,GFRA1,GRK5,INPP5F,ZRANB1,FANK1,DOCK1,EBF3,PWWP2B,KNDC1,ADAM8,KCNQ1,RHOG,TRIM68,OR51E2,TRIM3,DENND2B,SCUBE2,LYVE1,CTR9,MICAL2,TEAD1,BMAL1,SPON1,SOX6,ABCC8,CSRP3,NELL1,WT1,CAT,EHF,BSCL2,FERMT3,OVOL1,FGF4,ANO1,SHANK2,ARAP1,FCHSD2,UVRAG,PAK1,GAB2,TENM4,PICALM,RAB38,CTSC,NOX4,SESN3,DYNC2H1,PDGFD,GUCY1A2,POU2AF1,ZBTB16,SIK3,USP2,TIRAP,ETS1,FLI1,PRDM10,JAM3,LRTM2,DCP1B,CRACR2A,KCNA5,VWF,ZNF384,KLRD1,TAS2R13,ETV6,BCL2L14,GRIN2B,EPS8,PDE3A,IAPP,ST8SIA1,SOX5,KRAS,TM7SF3,CAPRIN2,BICD1,SLC2A13,YAF2,PRICKLE1,ADAMTS20,SLC38A1,DIP2B,TFCP2,SLC4A8,NCKAP1L,LRP1,STAT6,USP15,GRIP1,IL26,FRS2,OSBPL8,NAV3,SYT1,MYF6,CRADD,PLXNC1,NR2C1,IGF1,APPL2,POLR3B,RFX4,CRY1,PWP1,CMKLR1,OAS3,DTX1,RASAL1,RNFT2,NOS1,KSR2,HNF1A,OASL,SCARB1,RAN,CHFR,LATS2,ATP8A2,WASF3,FLT3,FLT1,SLC7A1,HMGB1,SUPT20H,FOXO1,NUFIP1,CPB2,LCP1,TRIM13,TDRD3,PIBF1,KLF12,SCEL,EDNRB,GPC5,FARP1,GPR183,CLYBL,NALCN,ARHGEF7,ATP11A,MCF2L,PCID2,UPF3A,TTC5,TPPP2,SUPT16H,STRN3,HECTD1,AKAP6,NPAS3,CFL2,BAZ1A,TOGARAM1,FRMD6,SAMD4A,GCH1,ATG14,PRKCH,SYNE2,ARG2,RAD51B,SLC8A3,DPF3,ZNF410,SPTLC2,ADCK1,PSMC1,NRDE2,TRIP11,SLC24A4,MOAP1,BDKRB1,BCL11B,SETD3,CYP46A1,EVL,RCOR1,ATP10A,TJP1,CHRNA7,GREM1,FMN1,MEIS2,ITPKA,LTK,EHD4,PLA2G4E,PATL2,GATM,SEMA6D,SHC4,FGF7,GABPB1,USP8,USP50,CYP19A1,TMOD2,CCPG1,NEDD4,ALDH1A2,RNF111,ANXA2,RORA,RAB11A,MAP2K1,MAP2K5,GLCE,NEO1,PML,CHRNB4,MORF4L1,RASGRF1,BCL2A1,ARNT2,ABHD17C,CEMIP,SH3GL3,PDE8A,KLHL25,NTRK3,SEMA4B,ST8SIA2,NR2F2,ARRDC4,IGF1R,TTC23,MEF2A,CHTF18,MAPK8IP3,RNPS1,CREBBP,ABAT,GRIN2A,CIITA,CLEC16A,MRTFB,PARN,PRKCB,CACNG3,ZNF423,P2RX5,ASIC2,HNF1B,GRB7,BRCA1,FOXK2,MYOM1,SEH1L,BCL2,ZNF407,INSR,CD209,DNM2,SMARCA4,GDF15,SLC7A10,UBA2,IL11,EIPR1,RSAD2,RNF144A,GRHL1,LPIN1,NBAS,SDC1,BABAM2,ALK,LBH,FAM98A,CDC42EP3,PRKCE,EPAS1,MSH2,FSHR,NRXN1,SPTBN1,RTN4,FAM161A,SPRED2,TGFA,SFXN5,REG1B,VAMP8,ATOH8,NPAS2,TBC1D8,NCK2,EDAR,SH3RF3,DPP10,GLI2,BIN1,MGAT5,ZEB2,MBD5,PLA2R1,CSRNP3,LRP2,MYO3B,TTN,ITGA4,ZNF804A,CASP8,BMPR2,KLF7,CREB1,MAP2,ERBB4,FN1,XRCC5,IGFBP2,RUFY4,EPHA4,SERPINE2,RHBDD1,PID1,SP100,PER2,RSPO4,AURKA,CDH4,LIMK2,LARGE1,SREBF2,CNTN6,IL5RA,ITPR1,OXTR,CAV3,RAD18,ATG7,VGLL4,PPARG,IQSEC1,FBLN2,NR2C2,CAPN7,TBC1D5,UBE2E2,THRB,RARB,NEK10,RBMS3,GPD1L,DYNC1LI1,PDCD6IP,MLH1,ACVR2B,SCN5A,MYRIP,TRAK1,ERC2,ARHGEF3,PDE12,DENND6A,CADPS,ADAMTS9,MAGI1,ARL6IP5,LMOD3,ROBO2,ABI3BP,HHLA2,EAF2,KALRN,RAB7A,PLXND1,TF,RYK,EPHB1,NCK1,IL20RB,CLSTN2,SPSB4,ZIC1,SERP1,MED12L,TIPARP,SCHIP1,NMD3,MECOM,TNIK,TNFSF10,NLGN1,TBL1XR1,PIK3CA,FXR1,SENP2,TP63,PAK2,DLG1,SPON2,LYAR,EVC,CLNK,FGFBP1,SLIT2,KLB,RBM47,ATP8A1,KDR,CRACD,STAP1,ANXA3,FGF5,MMRN1,GRID2,ATOH1,UNC5C,TSPAN5,PPP3CA,DKK2,ANK2,PRDM5,SETD7,MAML3,IL15,TLR2,RBM46,VEGFC,TENM3,IRF2,TERT,LPCAT1,SEMA5A,MYO10,DROSHA,C1QTNF3,GHR,NNT,ITGA1,ITGA2,ESM1,PDE4D,ERCC8,CD180,CARTPT,MAP1B,ENC1,OTP,ARSB,RASGRF2,SSBP2,VCAN,HAPLN1,EFNA5,FER,PJA2,CAMK4,PRR16,CEP120,FBN2,JADE2,PCBD2,CDC25C,DND1,RNF14,FGF1,LARS1,PPARGC1B,TNIP1,GRIA1,ITK,ADAM19,LSM11,ADRA1B,PWWP2A,TENM2,DOCK2,FGF18,CREBRF,NKX2-5,GRM6,CNOT6,SSR1,BMP6,ADTRP,MYLIP,ID4,DCDC2,CARMIL1,HFE,HLA-A,NCR3,LTB,DXO,STK19,HLA-DMB,HLA-DPB1,HLA-DPA1,MAPK13,MAPK14,DAAM2,MAD2L1BP,SUPT3H,CD2AP,CENPQ,PKHD1,GCLC,MLIP,ADGRB3,MRAP2,RRAGD,CCNC,WASF1,NUS1,PKIB,STX7,PLAGL1,UTRN,GRM1,SASH1,TAB2,AKAP12,SYNE1,OPRM1,SNX9,PRKN,RPS6KA2,AFDN,PHF10,FAM20C,PRKAR1B,MAD1L1,FSCN1,SCIN,ETV1,AGR2,AHR,IGF2BP3,GHRHR,NPSR1,SFRP4,CDK13,GLI3,RAMP3,CDC14C,VWC2,COBL,EGFR,AUTS2,HIP1,GSAP,MAGI2,GNAI1,SEMA3E,SEMA3A,ELAPOR2,CFAP69,COL26A1,CUX1,RELN,DOCK4,MDFIC,TFEC,CAV2,CFTR,PTPRZ1,CADPS2,WASL,LEP,IRF5,NRF1,PODXL,PLXNA4,MTPN,HIPK2,CNTNAP2,RHEB,PRKAG2,PRAG1,TNKS,DLC1,LPL,PIWIL2,TNFRSF10A,ADAM7,DOCK5,BNIP3L,RBPMS,NRG1,ADGRA2,ASH2L,LSM1,ADAM9,ANK1,RP1,ASPH,CYP7B1,EYA1,STAU2,LY96,HNF4G,STMN2,NBN,RIDA,RIMS2,ZFPM2,ANGPT1,RSPO2,EIF3E,SYBU,RAD21,SLC30A8,HAS2,SMILR,NSMCE2,TRIB1,PVT1,ASAP1,ADCY8,ZFAT,AGO2,DOCK8,DMRT1,SMARCA2,VLDLR,GLIS3,PLPP6,RLN2,PLGRKT,KDM4C,PTPRD,SAXO1,SLC24A2,IFNA10,IFNA8,LRRC19,IFT74,MOB3B,C9ORF72,LINGO2,UNC13B,RECK,PAX5,GCNT1,NTRK2,AGTPBP1,NFIL3,ROR2,SVEP1,MUSK,BRINP1,GSN,RC3H2,PTGES2,GFI1B,VAV2,NACC2,GPSM1,NOTCH1,EHMT1,HLA-B
GO:BP	regulation of response to stimulus	GO:0048583	false	9.663928352227018e-13	12.0148462985437	3958	2166	552	21017	PRKCZ,PRDM16,TP73,NPHP4,PIK3CD,MFN2,PLA2G5,PINK1,RAP1GAP,EPHB2,KDM1A,RSPO1,SZT2,SLC6A9,RNF220,DAB1,PDE4B,IL23R,ANKRD13C,PTGER3,DDAH1,TGFBR3,CSF1,RAP1A,S100A9,MUC1,SEMA4A,ARHGEF11,FCGR2B,RGS5,ADCY10,GPR161,SELP,RC3H1,MR1,RGS8,TPR,RGS21,DENND1B,RAB29,C4BPB,C4BPA,PROX1,KCNK2,LYPLAL1,SLC30A10,DUSP10,CNIH3,WNT3A,SIPA1L2,GNG4,GPR137B,FMN2,GREM2,RGS7,AKR1C3,PRKCQ,CAMK1D,CCDC3,GPR158,ARHGAP12,ITGB1,ALOX5,ARHGAP22,PRKG1,BICC1,VSIR,DUSP29,DLG5,GHITM,LIPA,SLIT1,ENTPD7,BTRC,TCF7L2,GRK5,INPP5F,PLPP4,WDR11,ZRANB1,PTPRE,GLRX3,INPP5A,ADAM8,TRIM68,OR51E2,MMP26,TRIM3,DENND2B,SCUBE2,DKK3,BMAL1,PSMA1,CAT,FGF4,SHANK2,CLPB,ARAP1,PAK1,CTSC,NOX4,SESN3,ARHGAP42,DYNC2H1,PDGFD,GUCY1A2,NCAM1,SIK3,USP2,UBASH3B,TIRAP,ETS1,JAM3,IQSEC3,CRACR2A,VWF,PIANP,KLRD1,BCL2L14,GRIN2B,EPS8,PDE3A,IAPP,KRAS,CAPRIN2,BICD1,PRICKLE1,ADAMTS20,NCKAP1L,LRP1,STAT6,USP15,TMBIM4,IL26,FRS2,TSPAN8,OSBPL8,CRADD,NR2C1,PARPBP,IGF1,CHST11,APPL2,NUAK1,POLR3B,RFX4,CRY1,PWP1,CMKLR1,ACACB,OAS3,DTX1,RASAL1,RNFT2,NOS1,KSR2,HNF1A,C12ORF43,OASL,LATS2,FLT3,FLT1,HMGB1,SPART,SUPT20H,FOXO1,KBTBD7,CPB2,TRIM13,PIBF1,SCEL,EDNRB,GPC5,GPC6,UBAC2,GPR183,MCF2L,PCID2,RASA3,NDRG2,STRN3,GPR33,AKAP6,FRMD6,GCH1,ARMH4,PRKCH,PLEKHG3,FUT8,PALS1,ARG2,SLC8A3,SIPA1L1,RGS6,DPF3,SLC24A4,KIF26A,CHRNA7,GREM1,LTK,TYRO3,SEMA6D,USP8,USP50,CYP19A1,TMOD2,DNAAF4,NEDD4,CGNL1,RNF111,ANXA2,RORA,DENND4A,MAP2K1,MAP2K5,GLCE,TLE3,NEO1,PML,MORF4L1,RASGRF1,MINAR1,HOMER2,PDE8A,NTRK3,SEMA4B,IGF1R,TTC23,MEF2A,PCSK6,RHBDF1,MAPK8IP3,CREBBP,ABAT,GRIN2A,CLEC16A,RMI2,ERCC4,ABCC1,MOSMO,PRKCB,CACNG3,ZNF423,GLG1,RFWD3,RTN4RL1,P2RX5,HNF1B,BRCA1,SEH1L,BCL2,INSR,SMARCA4,GDF15,WTIP,SIPA1L3,NKG7,IL11,RSAD2,BABAM2,ALK,LBH,CRIM1,PRKCE,MSH2,FSHR,NRXN1,SPTBN1,RTN4,VRK2,SPRED2,TGFA,CTNNA2,VAMP8,NPAS2,NCK2,EDAR,SH3RF3,GLI2,MGAT5,ARHGAP15,ZEB2,MBD5,PLA2R1,LRP2,CASP8,BMPR2,KLF7,ERBB4,FN1,XRCC5,IGFBP2,EPHA4,SERPINE2,PID1,SP100,NGEF,RSPO4,AURKA,SEZ6L,SREBF2,CNTN6,ITPR1,CAV3,SRGAP3,VGLL4,PPARG,IQSEC1,FGD5,PLCL2,THRB,NEK10,RBMS3,GPD1L,DYNC1LI1,MLH1,ACVR2B,SCN5A,ARHGEF3,TAFA4,ARL6IP5,ROBO2,HHLA2,CD200R1L,KPNA1,KALRN,MGLL,RAB7A,IFT122,RYK,EPHB1,NCK1,IL20RB,GRK7,ZIC1,VEPH1,SCHIP1,IFT80,MECOM,TNIK,TNFSF10,NLGN1,TBL1XR1,PIK3CA,PEX5L,FXR1,SENP2,DGKG,TP63,OPA1,PAK2,DLG1,OTOP1,LYAR,EVC,CLNK,FGFBP1,SLIT2,TBC1D1,KLB,RBM47,KDR,STAP1,MAPK10,PTPN13,FAM13A,MMRN1,GRID2,RAP1GDS1,TSPAN5,PPP3CA,TBCK,DKK2,IL15,HHIP,ARHGAP10,TMEM131L,TLR2,FSTL5,VEGFC,TERT,SEMA5A,CTNND2,TRIO,DROSHA,C1QTNF3,GHR,ITGA1,ITGA2,ESM1,PDE4D,ERCC8,ERBIN,CD180,CARTPT,ARHGEF28,WDR41,RASGRF2,MCTP1,ERAP1,FER,PJA2,NREP,MCC,FBN2,FSTL4,RNF14,FGF1,ARHGAP26,KCTD16,LARS1,TNIP1,ITK,ADRA1B,SLIT3,DOCK2,FGF18,CREBRF,NKX2-5,SERPINB9,BMP6,ADTRP,JARID2,DCDC2,HFE,HLA-A,NCR3,LTB,STK19,HLA-DMB,HLA-DPB1,HLA-DPA1,MAPK13,MAPK14,DAAM2,DLK2,MAD2L1BP,SUPT3H,CD2AP,PKHD1,TMEM14A,GCLC,MLIP,MRAP2,RRAGD,CCNC,WASF1,ROS1,ARHGAP18,ENPP1,STX7,SGK1,GRM1,SASH1,TAB2,SUMO4,PLEKHG1,AKAP12,SYNE1,OPRM1,PRKN,PDE10A,PHF10,FAM20C,PRKAR1B,MAD1L1,AGR2,AHR,TAX1BP1,CHN2,GHRHR,NPSR1,AOAH,SFRP4,CDK13,GLI3,HECW1,RAMP3,VWC2,FIGNL1,EGFR,AUTS2,GTF2IRD1,HIP1,MAGI2,GNAI1,SEMA3E,SEMA3A,ELAPOR2,CDK14,RELN,MDFIC,CAV2,LEP,PLXNA4,CYREN,MTPN,HIPK2,CNTNAP2,RHEB,MCPH1,PRAG1,TNKS,DLC1,PSD3,LPL,NRG1,ADGRA2,ADAM9,PENK,CYP7B1,EYA1,LY96,RIMS2,OXR1,ANGPT1,RSPO2,FBXO32,TRIB1,ADCY8,EPPK1,ARHGAP39,DOCK8,DMRT1,SMARCA2,KDM4C,PTPRD,IFNA10,IFNA8,LRRC19,MOB3B,C9ORF72,UNC13B,RECK,FRMPD1,PIP5K1B,GNAQ,NTRK2,ROR2,FRRS1L,PTPN3,SVEP1,MUSK,UGCG,RGS3,RC3H2,DENND1A,MVB12B,VAV2,NACC2,NOTCH1,HLA-B
GO:BP	regulation of cell projection organization	GO:0031344	false	9.817274050584025e-13	12.008009085444739	671	2166	139	21017	RAP1GAP,EPHB2,KDM1A,MFSD2A,DAB1,NTNG1,RAP1A,S100A9,TRIM46,SEMA4A,FCGR2B,ADCY10,DNM3,CAMSAP2,RAB29,PLXNA2,WNT3A,SDCCAG8,CAMK1D,SLC39A12,PLCE1,SLIT1,INPP5F,KNDC1,RHOG,USH1C,LRRC4C,ARAP1,PAK1,FAT3,GRIN2B,EPS8,CAPRIN2,DIP2B,GRIP1,PLXNC1,ATP8A2,SPART,ARHGEF7,SYNE2,SIPA1L1,EVL,KIF26A,ITPKA,LTK,SEMA6D,NEDD4,RAB11A,MAP2K1,GLCE,NEO1,MINAR1,NTRK3,SEMA4B,IGF1R,RTN4RL1,TANC2,DCC,ALK,FAM98A,CDC42EP3,NRXN1,RTN4,WDPCP,CTNNA2,MYO3B,ZNF804A,BMPR2,MAP2,FN1,EPHA4,NGEF,KIF1A,CDH4,TRPM2,LIMK2,TRAK1,PTPRG,ROBO2,KALRN,PLXND1,RYK,NCK1,TNIK,NLGN1,PIK3CA,FXR1,DGKG,PAK2,CRMP1,SLIT2,STAP1,GRID2,PPP3CA,TENM3,SEMA5A,MYO10,ITGA2,MAP1B,ENC1,ARSB,EFNA5,FER,CEP120,FSTL4,SPOCK1,TENM2,MYLIP,DCDC2,CARMIL1,DAAM2,ADGRB3,RTN4IP1,UST,SYNE1,FSCN1,HECW1,COBL,AUTS2,MAGI2,SEMA3E,SEMA3A,CUX1,RELN,WASL,PODXL,PLXNA4,PRAG1,BIN3,RP1,STAU2,STMN2,CSMD3,VLDLR,PTPRD,SAXO1,NTRK2,ROR2,MUSK
GO:BP	circulatory system process	GO:0003013	false	1.3466755035296517e-12	11.870737039766306	593	2166	127	21017	AGTRAP,ECE1,MFSD2A,SLC6A9,LEPR,PDE4B,DDAH1,KCND3,ADCY10,ATP1B1,RYR2,CHRM3,CELF2,CACNB2,ITGB1,PRKG1,CTNNA3,TACR2,KCNMA1,SLC16A12,MYOF,GLRX3,KCNQ1,OR51E2,PLEKHA7,ABCC8,CSRP3,NAV2,SLC22A8,SLCO2B1,NOX4,ARHGAP42,SCN3B,FLI1,SLC6A13,CACNA1C,KCNA5,SCNN1A,OLR1,PDE3A,SLC2A13,SLC38A1,SLC4A8,LRP1,KCNMB4,NOS1,SGCG,SLC7A1,EDNRB,ABCC4,SLC7A8,GCH1,SLC8A3,BDKRB1,TJP1,NR2F2,MEF2A,ABAT,ABCC1,ACSM3,ASIC2,INSR,SLC8A1,EPAS1,FSHR,SLC4A5,TBC1D8,BIN1,ZEB2,KCNJ3,LRP2,TTN,ITGA4,BMPR2,KCNE4,PER2,SLC13A3,OXTR,CAV3,PPARG,GRIP2,THRB,GPD1L,SCN5A,SCN10A,SLC6A20,PIK3CA,FGF12,DLG1,SLIT2,ATP8A1,RAP1GDS1,ANK2,VEGFC,NPR3,ITGA1,PDE4D,CARTPT,ERAP1,KCNN2,SGCD,ADRA1B,NKX2-5,BMP6,GLP1R,SLC29A1,GCLC,SGK1,AKAP12,RPS6KA2,SLC29A4,RAMP3,EGFR,DOCK4,LEP,CHRM2,TBXAS1,SGCZ,DOCK5,ASPH,NCALD,ANGPT1,EXT1,SH3GL2,PCSK5,SVEP1,GSN
GO:BP	cell-cell signaling	GO:0007267	false	1.6447372587365941e-12	11.78390346926081	1316	2166	228	21017	GNB1,PRKCZ,CLSTN1,PINK1,EPHB2,BMP8A,SLC6A9,NTNG1,KCNA2,RAP1A,S100A9,RGS8,WNT3A,RYR2,CHRM3,CACNB2,GPR158,ITGB1,ALOX5,TACR2,NRG3,GRID1,MYOF,LGI1,TCF7L2,KCNQ1,OR51E2,BMAL1,ABCC8,SLC6A5,LRRC4C,SYT13,FGF4,ANO1,SHANK2,FCHSD2,DLG2,GRIA4,HTR3A,SIDT2,GRIK4,SCN3B,CACNA1C,KCNA5,GRIN2B,IAPP,KRAS,TM7SF3,SLC38A1,SLC4A8,IL26,KCNMB4,TRHDE,SYT1,PMCH,CRY1,ABTB3,RPH3A,NOS1,HNF1A,RIMBP2,STX2,FOXO1,PCDH17,EDNRB,ABCC4,FARP1,NALCN,ARHGEF7,SLC8A3,SIPA1L1,NRXN3,CYP46A1,GABRB3,GABRA5,GABRG3,APBA2,CHRNA7,GREM1,GJD2,ITPKA,FGF7,USP8,CYP19A1,TMOD2,UNC13C,CHRNB4,RASGRF1,MCTP2,ABAT,GRIN2A,SHISA9,PRKCB,CACNG3,CNTNAP4,P2RX5,ASIC2,HNF1B,DLGAP1,DCC,GDF15,SLC7A10,CGB8,CGB7,IL11,EIPR1,DTNB,SRD5A2,PRKCE,NRXN1,RTN4,VAMP8,SLC5A7,KCNJ3,GAD1,KLF7,CREB1,EPHA4,SERPINE2,PER2,PLCB4,GNAZ,LARGE1,CNTN4,ITPR1,GRM7,OXTR,SYN2,PPARG,PLCL2,ACVR2B,SCN5A,SCN10A,MYRIP,ERC2,PXK,CADPS,STXBP5L,KPNA1,KALRN,EPHB1,CLSTN2,SERP1,BCHE,TNFSF10,NLGN1,FXR1,HTR3D,TP63,FGF12,DLG1,CPLX1,FGFBP1,TBC1D1,GABRB1,FGF5,GRID2,PPP3CA,ANK2,IL15,GLRA3,SEMA5A,TRIO,C1QTNF3,CARTPT,MAP1B,RASGRF2,MCTP1,EFNA5,KCNN2,PCDH1,GRIA1,ADRA1B,INSYN2B,FGF18,GRM6,BMP6,HFE,LTB,NUDT3,RAB44,GLP1R,SLC29A1,HCRTR2,UTRN,GRM1,AKAP12,SYNE1,OPRM1,PRKN,RPS6KA2,AFDN,PRKAR1B,GRID2IP,DGKB,GHRHR,AMPH,EGFR,HIP1,PCLO,PPP1R9A,RELN,CDHR3,PRKAR2B,CFTR,CADPS2,LEP,EXOC4,CHRM2,PTPRN2,DLGAP2,PENK,STAU2,RIMS2,SYBU,SLC30A8,EXT1,ADCY8,KCNQ3,PTPRD,SLC24A2,UNC13B,PCSK5,GNAQ,NTRK2,ROR2,GABBR2,FRRS1L
GO:BP	regulation of plasma membrane bounded cell projection organization	GO:0120035	false	1.7024690180968405e-12	11.768920782729134	655	2166	136	21017	RAP1GAP,EPHB2,KDM1A,MFSD2A,DAB1,NTNG1,RAP1A,S100A9,TRIM46,SEMA4A,FCGR2B,ADCY10,DNM3,CAMSAP2,RAB29,PLXNA2,WNT3A,SDCCAG8,CAMK1D,SLC39A12,PLCE1,SLIT1,INPP5F,KNDC1,RHOG,USH1C,LRRC4C,ARAP1,PAK1,FAT3,GRIN2B,EPS8,CAPRIN2,DIP2B,PLXNC1,ATP8A2,SPART,ARHGEF7,SYNE2,SIPA1L1,EVL,KIF26A,ITPKA,LTK,SEMA6D,NEDD4,RAB11A,MAP2K1,NEO1,MINAR1,NTRK3,SEMA4B,IGF1R,RTN4RL1,TANC2,DCC,ALK,FAM98A,CDC42EP3,NRXN1,RTN4,WDPCP,CTNNA2,MYO3B,ZNF804A,BMPR2,MAP2,FN1,EPHA4,NGEF,KIF1A,CDH4,TRPM2,LIMK2,TRAK1,PTPRG,ROBO2,KALRN,PLXND1,RYK,NCK1,TNIK,NLGN1,PIK3CA,FXR1,DGKG,PAK2,CRMP1,SLIT2,STAP1,GRID2,PPP3CA,TENM3,SEMA5A,MYO10,MAP1B,ENC1,ARSB,EFNA5,FER,CEP120,FSTL4,SPOCK1,TENM2,MYLIP,DCDC2,CARMIL1,DAAM2,ADGRB3,RTN4IP1,UST,SYNE1,FSCN1,HECW1,COBL,AUTS2,MAGI2,SEMA3E,SEMA3A,CUX1,RELN,WASL,PODXL,PLXNA4,PRAG1,BIN3,RP1,STAU2,STMN2,CSMD3,VLDLR,PTPRD,SAXO1,NTRK2,ROR2,MUSK
GO:BP	system process	GO:0003008	false	3.1132510384218327e-12	11.506785858371257	2266	2166	348	21017	GNB1,PRKCZ,AGTRAP,ECE1,EPHB2,MFSD2A,KCNQ4,SLC6A9,LEPR,PDE4B,PTGER3,DDAH1,ABCA4,KCNA2,KCND3,ARHGEF11,KIRREL1,OR6K2,LMX1A,ADCY10,ATP1B1,HMCN1,RGS21,CACNA1S,KCNK2,USH2A,RYR2,CHRM3,AKR1C3,CELF2,CACNB2,GPR158,ITGB1,PRKG1,PCDH15,CTNNA3,TACR2,CDH23,KCNMA1,RGR,LIPA,SLC16A12,MYOF,PDZD7,VTI1A,ABLIM1,INPP5F,HMX3,CLRN3,GLRX3,RIC8A,TNNT3,KCNQ1,OR51E1,OR51E2,OR51C1P,OR51A2,OR56A4,OR56A3,OR56A1,OR10A2,PLEKHA7,ABCC8,USH1C,CSRP3,NAV2,OR4A16,OR4A15,OR8H2,OR5M9,OR9G1,OR9Q1,OR9I1,SLC22A8,ANO1,SHANK2,SLCO2B1,MYO7A,TENM4,PICALM,CTSC,NOX4,CNTN5,ARHGAP42,HTR3A,TECTA,SCN3B,OR8A1,FLI1,JAM3,SLC6A13,CACNA2D4,CACNA1C,KCNA5,SCNN1A,OLR1,TAS2R13,GRIN2B,PDE3A,IAPP,KRAS,SSPN,SLC2A13,SLC38A1,SLC4A8,SCN8A,SOAT2,LRP1,TAFA2,KCNMB4,CFAP54,IGF1,CRY1,ACACB,NOS1,SRRM4,HNF1A,SCARB1,SGCG,ATP8A2,WASF3,SLC7A1,SPART,FOXO1,EDNRB,ABCC4,OR4K2,RPGRIP1,SLC7A8,AKAP6,GCH1,ARG2,RDH12,SLC8A3,NRXN3,KCNK10,TTC8,SLC24A4,SERPINA3,BDKRB1,SETD3,GABRA5,TJP1,TRPM1,CHRNA7,RYR3,GJD2,MEIS2,GATM,CYP19A1,TMOD2,DNAAF4,MYO1E,CHRNB4,RASGRF1,CEMIP,HOMER2,RLBP1,NR2F2,MEF2A,GNG13,RBFOX1,ABAT,GRIN2A,MYH11,ABCC1,ACSM3,CACNG3,P2RX5,MYH13,ASIC2,PIEZO2,BCL2,INSR,LPIN1,SLC8A1,EPAS1,FSHR,NRXN1,FAM161A,VAX2,SLC4A5,CTNNA2,TBC1D8,BIN1,ZEB2,KCNJ3,DAPL1,TANC1,LRP2,MYO3B,TTN,ITGA4,BMPR2,CREB1,SPAG16,KCNE4,SERPINE2,PER2,RTP5,SLC13A3,TFF2,LARGE1,CHL1,ITPR1,GRM7,OXTR,CAV3,PPARG,GRIP2,THRB,NEK10,GPD1L,SCN5A,SCN10A,SLC6A20,TMIE,CCDC66,TAFA4,ARL6IP5,LMOD3,KALRN,MUC13,MGLL,EPHB1,CLSTN2,GRK7,LXN,BCHE,NLGN1,PIK3CA,HTR3D,FGF12,OPA1,PAK2,DLG1,PDE6B,JAKMIP1,SLIT2,ATP8A1,GRXCR1,CRACD,TMPRSS11E,GRID2,RAP1GDS1,PPP3CA,ANK2,TLR2,GLRA3,VEGFC,SORBS2,SLC6A18,TAS2R1,NPR3,C1QTNF3,HCN1,ITGA1,ITGA2,PDE4D,CARTPT,ERAP1,PJA2,CAMK4,KCNN2,GRIA1,SGCD,ADRA1B,INSYN2B,NKX2-5,ZNF354A,GRM6,SERPINB6,BMP6,JARID2,ATXN1,DCDC2,GLP1R,SLC29A1,CLIC5,GCLC,MLIP,EYS,ADGRB3,SGK1,UTRN,GRM1,AKAP12,SYNE1,OPRM1,PRKN,RPS6KA2,PRKAR1B,SLC29A4,DNAH11,BBS9,NPSR1,POU6F2,RAMP3,EGFR,GTF2IRD1,CFAP69,RELN,LHFPL3,PRKAR2B,DOCK4,PTPRZ1,LEP,CALD1,MTPN,CHRM2,HIPK2,TBXAS1,CNTNAP2,CSMD1,SGCZ,TUSC3,DOCK5,RP1,PENK,ASPH,EYA1,TRPA1,KCNB2,NBN,NCALD,RIMS2,ANGPT1,EXT1,HAS2,FBXO32,ADCY8,KCNQ3,DNAAF11,VLDLR,SH3GL2,SLC24A2,UNC13B,PCSK5,NTRK2,AGTPBP1,TMOD1,SVEP1,MUSK,UGCG,BRINP1,GSN,OR1Q1,NOTCH1
GO:BP	regulation of localization	GO:0032879	false	4.258127582570935e-12	11.370781330315156	2005	2166	315	21017	PRKCZ,PLCH2,KCNAB2,PLA2G5,PINK1,EPHB2,KDM1A,RSPO1,BMP8A,SLC6A9,LEPR,PDE4B,PTGER3,SH3GLB1,KCNA2,RAP1A,TRIM46,CCT3,FCGR2B,ADCY10,ATP1B1,DNM3,RABGAP1L,KIAA1614,TPR,CACNA1S,RAB29,DISP1,CNIH3,WNT3A,GPR137B,ACTN2,RYR2,CHRM3,RGS7,CAMK1D,FRMD4A,STAM,CACNB2,GPR158,ITGB1,ALOX5,PRKG1,TACR2,SFTPD,GHITM,MYOF,PLCE1,TCF7L2,INPP5F,PLPP4,ADAM8,BET1L,KCNQ1,RHOG,TRIM68,OR51E2,BMAL1,ABCC8,CSRP3,SYT13,ANO1,GAB2,PICALM,RAB38,SIK3,SIDT2,FXYD6,FXYD6-FXYD2,TRIM29,UBASH3B,SCN3B,CACNA1C,CRACR2A,KCNA5,GRIN2B,ITPR2,TM7SF3,DENND5B,BICD1,SLC38A1,SLC4A8,NCKAP1L,LRP1,KCNMB4,OSBPL8,SYT1,IGF1,APPL2,CRY1,ACACB,RPH3A,NOS1,HNF1A,SCARB1,RAN,LATS2,ATP8A2,HMGB1,NBEA,DCLK1,FOXO1,CPB2,LCP1,KCNRG,PCDH17,TBC1D4,GPC5,GPC6,FARP1,UBAC2,METTL21C,ARHGEF7,STXBP6,AKAP6,PRKCH,VTI1B,TTC8,NRDE2,IFI27,BDKRB1,GREM1,RYR3,EHD4,PLA2G4E,USP8,CYP19A1,NEDD4,ANXA2,RAB11A,MAP2K1,NEO1,PML,CHRNB4,ABHD17C,CEMIP,HOMER2,SH3GL3,MCTP2,MEF2A,RHBDF1,RAB26,CREBBP,ABAT,GRIN2A,PARN,PRKCB,CACNG3,ATP2C2,P2RX5,ASIC2,MYOM1,BCL2,INSR,IL11,EIPR1,RSAD2,SDC1,SLC8A1,PRKCE,STON1,NRXN1,SPTBN1,RTN4,WDPCP,HK2,VAMP8,DPP10,BIN1,KCNJ3,PLA2R1,OSBPL6,TTN,KLF7,CREB1,MAP2,ERBB4,SERPINE2,RHBDD1,PID1,SP100,PER2,SEPTIN2,PLCB4,KCNJ6,TFF2,TRPM2,GNAZ,LIMK2,RANGAP1,SREBF2,ITPR1,GRM7,OXTR,CAV3,PPARG,TBC1D5,GPD1L,DYNC1LI1,PDCD6IP,SCN5A,SCN10A,MYRIP,LZTFL1,ERC2,CCDC66,PXK,CADPS,ARL6IP5,STXBP5L,KALRN,RAB7A,TF,ZIC1,SERP1,NMD3,NLGN1,PIK3CA,FGF12,DLG1,CPLX1,LYAR,TBC1D1,ATP8A1,STAP1,RAP1GDS1,PPP3CA,ANK2,IL15,DCLK2,TLR2,VEGFC,TERT,C1QTNF3,ITGA2,PDE4D,CARTPT,MAP1B,WDR41,MCTP1,EFNA5,FER,KCNN2,CEP120,DOCK2,KCNIP1,NKX2-5,GRM6,BMP6,ADTRP,HFE,MAPK14,CD2AP,CENPQ,TMEM14A,GCLC,SNAP91,MRAP2,ROS1,GOPC,NUS1,ENPP1,STX7,SGK1,UTRN,SUMO4,SYNE1,OPRM1,SNX9,PRKN,AFDN,PRKAR1B,MAD1L1,SCIN,TSPAN13,AGR2,GHRHR,NPSR1,EEPD1,SFRP4,GLI3,RAMP3,EGFR,HIP1,MAGI2,GNAI1,PCLO,RELN,MDFIC,CFTR,CADPS2,WASL,LEP,PRKAG2,DPP6,PTPRN2,LPL,BNIP3L,NRG1,ADAM9,ASPH,NKAIN3,RIMS2,ANGPT1,SYBU,SLC30A8,ADCY8,TTC39B,C9ORF72,UNC13B,FRRS1L,PTPN3,ASTN2,GSN,NOTCH1
GO:BP	cell surface receptor signaling pathway	GO:0007166	false	6.076061847671684e-12	11.216377814143382	2803	2166	412	21017	PRKCZ,PRDM16,NPHP4,PIK3CD,ECE1,EPHB2,RSPO1,RNF220,DAB1,NFIA,LEPR,PDE4B,IL23R,ADGRL4,ADGRL2,TGFBR3,CSF1,RAP1A,CD101,ADAM15,SEMA4A,ACKR1,FCGR2B,GPR161,RC3H1,PAPPA2,DENND1B,RAB29,PLXNA2,HHAT,SLC30A10,DISP1,WNT3A,GREM2,PRKCQ,CCDC3,ABI1,ITGB1,BICC1,ARID5B,DLG5,NRG3,GRID1,LIPA,PLCE1,TCTN3,BTRC,TCF7L2,GFRA1,GRK5,INPP5F,PLPP4,WDR11,ZRANB1,DOCK1,PTPRE,IFITM3,SCUBE2,CTR9,DKK3,BMAL1,CSRP3,MS4A15,FERMT3,FGF4,PAK1,GAB2,SESN3,DYNC2H1,PDGFD,GRIA4,NCAM1,HTR3A,GRIK4,UBASH3B,TIRAP,KCNA5,CLEC4A,KLRD1,BCL2L14,GRIN2B,CAPRIN2,PRICKLE1,NCKAP1L,LRP1,STAT6,USP15,IL26,FRS2,OSBPL8,CRADD,PLXNC1,ANKS1B,IGF1,CHST11,APPL2,RFX4,ABTB3,PWP1,CMKLR1,OAS3,DTX1,HNF1A,C12ORF43,OASL,SCARB1,ADGRD1,LATS2,FLT3,FLT1,SPART,FOXO1,PIBF1,SCEL,EDNRB,GPC5,FARP1,UBAC2,ITGBL1,COL4A1,COL4A2,ARHGEF7,NDRG2,GPR33,DAAM1,PRKCH,FUT8,PALS1,SLC8A3,SIPA1L1,MOAP1,IFI27,EVL,TJP1,TRPM1,CHRNA7,GREM1,DISP2,LTK,TYRO3,SEMA6D,SHC4,FGF7,USP8,NEDD4,RNF111,MYO1E,RORA,MAP2K1,MAP2K5,ITGA11,GLCE,TLE3,NEO1,PML,CHRNB4,BCL2A1,HOMER2,NTRK3,SEMA4B,IGF1R,TTC23,PCSK6,RHBDF1,CREBBP,ABAT,GRIN2A,MOSMO,PRKCB,IL21R,ZNF423,GLG1,P2RX5,ITGAE,HNF1B,GRB7,BRCA1,BCL2,INSR,SMARCA4,ADGRE3,GDF15,IL11,SDC1,ALK,CRIM1,PRKCE,STON1,FSHR,NRXN1,SPTBN1,RTN4,VRK2,TMEM17,WDPCP,SPRED2,TGFA,VAX2,ATOH8,NCK2,EDAR,GLI2,MGAT5,ZEB2,MBD5,LRP2,ITGA4,CASP8,BMPR2,ERBB4,FN1,IGFBP2,EPHA4,SERPINE2,PID1,DNER,SP100,NGEF,SEPTIN2,FARP2,RSPO4,BPI,TFF2,SREBF2,CNTN6,IL5RA,GRM7,OXTR,CAV3,VGLL4,PPARG,GRIP2,PLCL2,RBMS3,ACVR2B,CCR9,PTPRG,MAGI1,ROBO2,IFT57,HHLA2,KPNA1,KALRN,RAB7A,IFT122,PLXND1,RYK,EPHB1,NCK1,IL20RB,ZIC1,TIPARP,VEPH1,IFT80,PPM1L,TNIK,TNFSF10,NLGN1,TBL1XR1,PIK3CA,HTR3D,SENP2,TP63,PAK2,OTOP1,EVC2,EVC,CPZ,CLNK,FGFBP1,SLIT2,KLB,RBM47,KDR,ADGRL3,STAP1,FGF5,MAPK10,GRID2,ATOH1,UNC5C,TSPAN5,PPP3CA,DKK2,FAT4,MAML3,IL15,HHIP,TMEM131L,TLR2,FSTL5,GLRA3,VEGFC,SORBS2,TERT,SEMA5A,CTNND2,TRIO,CDH6,GHR,ITGA1,ITGA2,ESM1,PDE4D,ERBIN,CD180,ARHGEF28,EFNA5,FER,PJA2,NREP,MCC,AP3S1,FBN2,FSTL4,RNF14,FGF1,GRIA1,ITK,SLIT3,INSYN2B,FGF18,NKX2-5,GRM6,GMDS,BMP6,DCDC2,HFE,HLA-A,NCR3,LTB,HLA-DPB1,MAPK14,GLP1R,DAAM2,DLK2,SLC29A1,CD2AP,ADGRF4,GCLC,ADGRB3,CCNC,WASF1,ROS1,NUS1,ENPP1,ADGRG6,GRM1,SASH1,SYNE1,PRKN,FAM20C,PRKAR1B,AGR2,TAX1BP1,GHRHR,SFRP4,GLI3,HECW1,VWC2,EGFR,HIP1,MAGI2,SEMA3E,SEMA3A,ELAPOR2,CDK14,RELN,MDFIC,CAV2,LEP,IRF5,PLXNA4,HIPK2,PRAG1,TNKS,TNFRSF10A,RBPMS,NRG1,ADGRA2,ADAM9,EYA1,TRPA1,LY96,RIMS2,ANGPT1,RSPO2,EXT1,SAMD12,TRIB1,DMRT1,VLDLR,PTPRD,IFNA10,IFNA8,IFT74,UNC13B,RECK,GNAQ,NTRK2,SHC3,ROR2,PTPDC1,FRRS1L,PTPN3,SVEP1,MUSK,UGCG,RC3H2,MVB12B,VAV2,NOTCH1
GO:BP	transmembrane transport	GO:0055085	false	6.148996223786707e-12	11.211195773663613	1538	2166	255	21017	PLCH2,KCNAB2,EPHB2,MFSD2A,KCNQ4,SLC6A9,BSND,PDE4B,SLC35D1,LRRC8B,ABCA4,SLC44A3,SLC25A24,KCNA2,KCND3,SLC22A15,ADCY10,ATP1B1,CACNA1S,SLC26A9,KCNK2,SLC30A10,CNIH3,WNT3A,KCNK1,ACTN2,RYR2,CHRM3,RGS7,SLC39A12,CACNB2,ITGB1,SLC16A9,KCNMA1,GHITM,GRID1,SLC16A12,PLCE1,SLC25A28,SFXN3,CNNM2,KCNQ1,ABCC8,SLC6A5,PEX16,SLC22A8,ANO1,SLCO2B1,GRIA4,HTR3A,FXYD6,FXYD6-FXYD2,GRIK4,UBASH3B,SCN3B,SLC6A12,SLC6A13,CACNA2D4,CACNA1C,CRACR2A,KCNA6,KCNA5,ANO2,SCNN1A,GRIN2B,SLCO1B3,SLCO1B3-SLCO1B7,SLCO1A2,ITPR2,SLC2A13,SLC38A1,SLC4A8,SCN8A,ATP5MC2,KCNMB4,OSBPL8,ANO4,IGF1,APPL2,SVOP,ACACB,NOS1,HNF1A,SCARB1,ATP12A,SLC7A1,TRPC4,SLC25A30,KCNRG,EDNRB,ABCC4,SLC15A1,NALCN,METTL21C,SLC10A2,NALF1,TMCO3,SLC7A7,SLC7A8,AKAP6,SLC25A21,TOMM20L,KCNH5,SLC8A3,KCNK10,KCNK13,SLC24A4,BDKRB1,SLC25A29,NIPA1,ATP10A,GABRB3,GABRA5,GABRG3,TRPM1,CHRNA7,RYR3,GJD2,DISP2,TRPM7,NEDD4,ANXA2,PML,TMEM266,CHRNB4,BCL2A1,CEMIP,MEF2A,CLCN7,GRIN2A,ABCC1,TMC7,PRKCB,CACNG3,ATP2C2,TRARG1,P2RX5,ASIC2,LASP1,SLC16A5,PIEZO2,BCL2,INSR,SLC7A10,KCNS3,SLC8A1,COX7A2L,PRKCE,NRXN1,SFXN5,SLC4A5,HK2,SLC9A2,SLC5A7,DPP10,BIN1,TMEM163,KCNJ3,SLC38A11,LRP2,CYBRD1,UNC80,KCNE4,PID1,SLC16A14,PER2,PLCB4,SLC13A3,KCNJ6,TRPM2,LARGE1,ITPR1,CAV3,KCNH8,GPD1L,SCN5A,SCN10A,ANO10,SLC6A20,UQCRC1,ARL6IP5,SLC49A4,SLC41A3,SEC61A1,SLCO2A1,SLC9A9,NLGN1,PEX5L,HTR3D,FGF12,ATP13A5,ATP13A4,DLG1,OTOP1,SLC2A9,ATP8A1,GABRB1,GC,GRID2,PPP3CA,ANK2,SLC10A7,GLRA3,SLC6A18,TERT,ANKH,NNT,HCN1,PDE4D,KCNN2,TRPC7,GRIA1,KCNIP1,GRM6,SLC17A3,SLC17A2,MAPK14,GLP1R,ABCC10,SLC29A1,CLIC5,KCNQ5,SLC22A16,GOPC,SLC35F1,ENPP1,UTRN,GRM1,OPRM1,SLC29A4,TSPAN13,ABCB5,NPSR1,PKD1L1,RELN,CFTR,LEP,ATP6V0E2,PRKAG2,DPP6,TUSC3,ASPH,TRPA1,KCNB2,SLC7A13,SLC30A8,KCNQ3,KCNK9,SLC24A2,SLC25A51,TRPM3,TRPM6,MFSD14B,PTPN3,KCNT1
GO:BP	positive regulation of biological process	GO:0048518	false	1.075207895671485e-11	10.968507555084551	6235	2166	802	21017	PRKCZ,PRDM16,TP73,NPHP4,PIK3CD,CLSTN1,MFN2,VPS13D,PLA2G5,PINK1,ECE1,ALPL,EPHB2,KDM1A,GRHL3,TENT5B,RSPO1,MFSD2A,CITED4,SLC6A9,RNF220,AGBL4,GLIS1,SSBP3,DAB1,OMA1,NFIA,LEPR,PDE4B,IL23R,PTGER3,DDAH1,SH3GLB1,TGFBR3,BRDT,ELAPOR1,CSF1,RAP1A,CD101,TBX15,S100A9,TRIM46,MUC1,SEMA4A,CCT3,ARHGEF11,KIRREL1,FCGR2B,PBX1,LMX1A,ADCY10,ATP1B1,SELP,DNM3,RC3H1,MR1,TPR,BRINP3,DENND1B,NR5A2,CACNA1S,RAB29,SLC26A9,C4BPB,C4BPA,PLXNA2,DTL,PROX1,KCNK2,ESRRG,LYPLAL1,SLC30A10,DUSP10,WNT3A,GPR137B,ACTN2,RYR2,CHRM3,FMN2,RGS7,KIF26B,SMYD3,LARP4B,AKR1C3,PRKCQ,TAF3,CAMK1D,CCDC3,FRMD4A,RSU1,STAM,SLC39A12,CACNB2,MLLT10,GPR158,ABI1,MPP7,ITGB1,ALOX5,FAM170B,A1CF,PRKG1,ARID5B,LRRTM3,HK1,TACR2,VSIR,KCNMA1,DLG5,SFTPD,GHITM,LIPA,LGI1,PLCE1,TCTN3,HPSE2,TLX1,BTRC,TCF7L2,GFRA1,GRK5,INPP5F,PLPP4,ZRANB1,FANK1,DOCK1,EBF3,PWWP2B,KNDC1,ADAM8,KCNQ1,RHOG,TRIM68,OR51E2,TRIM3,DENND2B,SCUBE2,LYVE1,CTR9,MICAL2,TEAD1,BMAL1,SPON1,SOX6,ABCC8,CSRP3,NELL1,WT1,CAT,EHF,BSCL2,FERMT3,OVOL1,FGF4,ANO1,SHANK2,CLPB,ARAP1,FCHSD2,UVRAG,PAK1,GAB2,TENM4,PICALM,RAB38,CTSC,NOX4,SESN3,DYNC2H1,PDGFD,GUCY1A2,POU2AF1,ZBTB16,SIK3,USP2,SCN3B,TIRAP,ETS1,FLI1,PRDM10,JAM3,LRTM2,DCP1B,CRACR2A,KCNA5,VWF,ZNF384,KLRD1,TAS2R13,ETV6,BCL2L14,GRIN2B,EPS8,PDE3A,IAPP,ST8SIA1,SOX5,KRAS,TM7SF3,CAPRIN2,DENND5B,BICD1,SLC2A13,YAF2,PRICKLE1,ADAMTS20,SLC38A1,DIP2B,TFCP2,SLC4A8,NCKAP1L,LRP1,STAT6,USP15,GRIP1,IL26,FRS2,OSBPL8,NAV3,SYT1,MYF6,CRADD,PLXNC1,NR2C1,IGF1,APPL2,POLR3B,RFX4,CRY1,PWP1,CMKLR1,ACACB,OAS3,DTX1,RASAL1,RNFT2,NOS1,KSR2,HNF1A,OASL,SCARB1,DHX37,RAN,CHFR,LATS2,ATP8A2,WASF3,FLT3,FLT1,SLC7A1,HMGB1,SUPT20H,FOXO1,NUFIP1,CPB2,LCP1,TRIM13,TDRD3,PIBF1,KLF12,SCEL,EDNRB,GPC5,FARP1,GPR183,CLYBL,NALCN,ARHGEF7,ATP11A,MCF2L,PCID2,UPF3A,TTC5,TPPP2,SUPT16H,STRN3,HECTD1,GPR33,AKAP6,NPAS3,CFL2,BAZ1A,TOGARAM1,FRMD6,SAMD4A,GCH1,ATG14,PRKCH,SYNE2,ARG2,RAD51B,SLC8A3,DPF3,ZNF410,SPTLC2,ADCK1,PSMC1,NRDE2,TRIP11,SLC24A4,MOAP1,BDKRB1,BCL11B,SETD3,CYP46A1,EVL,RCOR1,ATP10A,TJP1,CHRNA7,GREM1,FMN1,MEIS2,ITPKA,LTK,TYRO3,EHD4,PLA2G4E,PATL2,GATM,SEMA6D,SHC4,FGF7,GABPB1,USP8,USP50,CYP19A1,TMOD2,CCPG1,NEDD4,ALDH1A2,RNF111,ANXA2,RORA,RAB11A,MAP2K1,MAP2K5,GLCE,NEO1,PML,CHRNB4,MORF4L1,RASGRF1,BCL2A1,ARNT2,ABHD17C,CEMIP,SH3GL3,PDE8A,KLHL25,NTRK3,SEMA4B,ST8SIA2,NR2F2,ARRDC4,IGF1R,TTC23,MEF2A,CHTF18,MAPK8IP3,RNPS1,CREBBP,ABAT,GRIN2A,CIITA,CLEC16A,MRTFB,PARN,ABCC1,PRKCB,CACNG3,ZNF423,ATP2C2,P2RX5,ASIC2,HNF1B,GRB7,BRCA1,FOXK2,MYOM1,SEH1L,BCL2,ZNF407,INSR,CD209,DNM2,SMARCA4,GDF15,SLC7A10,UBA2,WTIP,NKG7,IL11,EIPR1,RSAD2,RNF144A,GRHL1,LPIN1,NBAS,SDC1,BABAM2,ALK,LBH,FAM98A,CDC42EP3,SLC8A1,PRKCE,EPAS1,MSH2,FSHR,NRXN1,SPTBN1,RTN4,FAM161A,SPRED2,TGFA,SFXN5,HK2,REG1B,VAMP8,ATOH8,NPAS2,TBC1D8,NCK2,EDAR,SH3RF3,DPP10,GLI2,BIN1,MGAT5,ZEB2,MBD5,PLA2R1,CSRNP3,LRP2,MYO3B,TTN,ITGA4,ZNF804A,CASP8,BMPR2,KLF7,CREB1,MAP2,ERBB4,FN1,XRCC5,IGFBP2,RUFY4,EPHA4,SERPINE2,RHBDD1,PID1,SP100,PER2,RSPO4,AURKA,CDH4,LIMK2,LARGE1,SREBF2,CNTN6,IL5RA,ITPR1,OXTR,CAV3,RAD18,ATG7,VGLL4,PPARG,IQSEC1,FBLN2,NR2C2,CAPN7,PLCL2,TBC1D5,UBE2E2,THRB,RARB,NEK10,RBMS3,GPD1L,DYNC1LI1,PDCD6IP,MLH1,ACVR2B,SCN5A,MYRIP,TRAK1,ERC2,ARHGEF3,PDE12,DENND6A,CADPS,ADAMTS9,MAGI1,ARL6IP5,LMOD3,ROBO2,ABI3BP,HHLA2,EAF2,KALRN,RAB7A,PLXND1,TF,RYK,EPHB1,NCK1,IL20RB,CLSTN2,SPSB4,ZIC1,SERP1,MED12L,TIPARP,SCHIP1,NMD3,MECOM,TNIK,TNFSF10,NLGN1,TBL1XR1,PIK3CA,FXR1,SENP2,TP63,FGF12,PAK2,DLG1,SPON2,LYAR,EVC,CLNK,FGFBP1,SLIT2,KLB,RBM47,ATP8A1,KDR,CRACD,STAP1,ANXA3,FGF5,MMRN1,GRID2,ATOH1,UNC5C,TSPAN5,PPP3CA,DKK2,ANK2,PRDM5,SETD7,MAML3,IL15,TLR2,RBM46,VEGFC,TENM3,IRF2,TERT,LPCAT1,SEMA5A,MYO10,BASP1,DROSHA,C1QTNF3,GHR,NNT,ITGA1,ITGA2,ESM1,PDE4D,ERCC8,ERBIN,CD180,CARTPT,MAP1B,ENC1,OTP,LHFPL2,ARSB,RASGRF2,SSBP2,VCAN,HAPLN1,ERAP1,EFNA5,FER,PJA2,CAMK4,PRR16,CEP120,FBN2,JADE2,PCBD2,CDC25C,DND1,RNF14,FGF1,LARS1,PPARGC1B,TNIP1,GRIA1,ITK,ADAM19,LSM11,ADRA1B,PWWP2A,TENM2,DOCK2,FGF18,CREBRF,NKX2-5,GRM6,CNOT6,SSR1,BMP6,ADTRP,MYLIP,ID4,DCDC2,CARMIL1,HFE,HLA-A,NCR3,LTB,DXO,STK19,HLA-DMB,HLA-DPB1,HLA-DPA1,MAPK13,MAPK14,DAAM2,MAD2L1BP,SUPT3H,CD2AP,CENPQ,PKHD1,GCLC,MLIP,ADGRB3,MRAP2,RRAGD,CCNC,WASF1,NUS1,PKIB,STX7,SGK1,PLAGL1,UTRN,GRM1,SASH1,TAB2,AKAP12,SYNE1,OPRM1,SNX9,PRKN,RPS6KA2,AFDN,PHF10,FAM20C,PRKAR1B,MAD1L1,FSCN1,SCIN,ETV1,AGR2,AHR,IGF2BP3,TAX1BP1,GHRHR,NPSR1,EEPD1,SFRP4,CDK13,GLI3,RAMP3,CDC14C,VWC2,COBL,EGFR,AUTS2,HIP1,GSAP,MAGI2,GNAI1,SEMA3E,SEMA3A,ELAPOR2,CFAP69,COL26A1,CUX1,RELN,DOCK4,MDFIC,TFEC,CAV2,CFTR,PTPRZ1,CADPS2,WASL,LEP,IRF5,NRF1,PODXL,PLXNA4,MTPN,HIPK2,TBXAS1,CNTNAP2,RHEB,PRKAG2,PRAG1,TNKS,DLC1,LPL,PIWIL2,TNFRSF10A,ADAM7,DOCK5,BNIP3L,RBPMS,NRG1,ADGRA2,ASH2L,LSM1,ADAM9,ANK1,RP1,PENK,ASPH,CYP7B1,EYA1,STAU2,LY96,HNF4G,STMN2,NBN,RIDA,RIMS2,ZFPM2,ANGPT1,RSPO2,EIF3E,SYBU,RAD21,SLC30A8,HAS2,SMILR,NSMCE2,TRIB1,PVT1,ASAP1,ADCY8,ZFAT,AGO2,GPIHBP1,DOCK8,DMRT1,SMARCA2,VLDLR,GLIS3,PLPP6,RLN2,PLGRKT,KDM4C,PTPRD,SAXO1,SLC24A2,IFNA10,IFNA8,LRRC19,IFT74,MOB3B,C9ORF72,LINGO2,UNC13B,RECK,PAX5,GCNT1,NTRK2,AGTPBP1,NFIL3,ROR2,SVEP1,MUSK,BRINP1,GSN,RC3H2,PTGES2,GFI1B,VAV2,NACC2,GPSM1,NOTCH1,EHMT1,HLA-B
GO:BP	synaptic signaling	GO:0099536	false	1.4244357309852063e-11	10.846357140884416	783	2166	152	21017	GNB1,PRKCZ,CLSTN1,PINK1,EPHB2,SLC6A9,NTNG1,RAP1A,RGS8,WNT3A,CHRM3,CACNB2,GPR158,ITGB1,TACR2,NRG3,GRID1,MYOF,LGI1,ABCC8,SLC6A5,LRRC4C,SHANK2,FCHSD2,DLG2,GRIA4,HTR3A,GRIK4,GRIN2B,KRAS,SLC38A1,SLC4A8,KCNMB4,SYT1,PMCH,ABTB3,RPH3A,NOS1,RIMBP2,STX2,PCDH17,FARP1,NALCN,SLC8A3,SIPA1L1,NRXN3,CYP46A1,GABRB3,GABRA5,GABRG3,APBA2,CHRNA7,GJD2,ITPKA,USP8,TMOD2,UNC13C,CHRNB4,RASGRF1,MCTP2,ABAT,GRIN2A,SHISA9,PRKCB,CACNG3,CNTNAP4,P2RX5,ASIC2,DLGAP1,DCC,SLC7A10,DTNB,PRKCE,NRXN1,RTN4,SLC5A7,GAD1,EPHA4,SERPINE2,PLCB4,LARGE1,CNTN4,ITPR1,GRM7,OXTR,SYN2,PLCL2,ERC2,PXK,CADPS,STXBP5L,KPNA1,EPHB1,CLSTN2,BCHE,NLGN1,FXR1,HTR3D,FGF12,DLG1,CPLX1,GRID2,PPP3CA,GLRA3,TRIO,CARTPT,MAP1B,RASGRF2,MCTP1,GRIA1,INSYN2B,GRM6,SLC29A1,HCRTR2,UTRN,GRM1,AKAP12,SYNE1,OPRM1,PRKN,RPS6KA2,PRKAR1B,GRID2IP,DGKB,AMPH,EGFR,HIP1,PCLO,PPP1R9A,RELN,CDHR3,PRKAR2B,CADPS2,EXOC4,CHRM2,PTPRN2,DLGAP2,PENK,STAU2,RIMS2,SYBU,EXT1,ADCY8,KCNQ3,PTPRD,SLC24A2,UNC13B,GNAQ,NTRK2,ROR2,GABBR2,FRRS1L
GO:BP	cell junction organization	GO:0034330	false	5.542713419233163e-11	10.256277575613412	760	2166	147	21017	NPHP4,CLSTN1,IGSF21,EPHB2,NFIA,NTNG1,RAP1A,SEMA4A,KIRREL1,FCGR2B,LMX1A,DNM3,CACNA1S,PPFIA4,RAB29,WNT3A,ACTN2,CACNB2,GPR158,MPP7,ITGB1,ARHGAP22,LRRTM3,DLG5,NRG3,GRID1,SLIT1,PLEKHA7,ABCC8,LRRC4C,SHANK2,CNTN5,KIRREL3,JAM3,LRTM2,GRIN2B,PPFIBP1,CAPRIN2,PRICKLE1,PLXNC1,WASF3,NBEA,PCDH17,FARP1,COL4A1,ARHGEF7,PRKCH,SPTB,GPHN,SLC8A3,SIPA1L1,NRXN3,GABRB3,TJP1,CHRNA7,GREM1,FMN1,ITPKA,UNC13C,NEDD4,TLN2,ABHD17C,ST8SIA2,IGF1R,ASIC2,TANC2,BCL2,INSR,LIM2,GRHL1,STON1,NRXN1,WDPCP,CTNNA2,TANC1,ZNF804A,ERBB4,FN1,EPHA4,DOCK10,DNER,NGEF,KIF1A,CDH4,SEZ6L,LARGE1,OXTR,IQSEC1,PDCD6IP,ERC2,ROBO2,KALRN,PLXND1,RYK,EPHB1,CLSTN2,NLGN1,PAK2,DLG1,KDR,ADGRL3,PTPN13,GRID2,ANK2,TLR2,CTNND2,CDH18,CDH12,CDH6,ITGA2,MAP1B,EFNA5,FER,GRIA1,BMP6,MAPK14,CD2AP,PKHD1,ADGRB3,WASF1,AFDN,SDK1,FSCN1,DGKB,PCLO,SEMA3E,RELN,CDHR3,WASL,PLXNA4,CNTNAP2,DLC1,STAU2,SYBU,EXT1,ASAP1,ARHGAP39,PTPRD,MPDZ,LINGO2,UNC13B,NTRK2,ROR2,FRRS1L,SVEP1,MUSK,HMCN2
GO:BP	regulation of cellular process	GO:0050794	false	7.80110237490508e-11	10.107844022756932	11876	2166	1387	21017	GNB1,PRKCZ,PLCH2,PRDM16,TP73,NPHP4,KCNAB2,PIK3CD,CLSTN1,AGTRAP,MFN2,MIIP,VPS13D,RNF186,PLA2G5,PINK1,ECE1,ALPL,RAP1GAP,EPHB2,KDM1A,GRHL3,TENT5B,ZNF362,RSPO1,BMP8A,MFSD2A,CITED4,SZT2,SLC6A9,RNF220,MAST2,AGBL4,GLIS1,SSBP3,DAB1,OMA1,NFIA,LEPR,PDE4B,IL23R,ANKRD13C,PTGER3,ADGRL4,ADGRL2,DDAH1,SH3GLB1,LRRC8B,TGFBR3,BRDT,ABCA4,PTBP2,MIR137HG,LRRC39,NTNG1,ELAPOR1,CSF1,KCNA2,RAP1A,CD101,TBX15,TUFT1,S100A9,ADAM15,TRIM46,MUC1,RIT1,SEMA4A,CCT3,ARHGEF11,KIRREL1,OR6K2,ACKR1,FCGR2B,RGS5,NUF2,PBX1,LMX1A,ADCY10,GPR161,NME7,ATP1B1,SELP,C1ORF112,DNM3,RC3H1,RABGAP1L,PAPPA2,TDRD5,KIAA1614,MR1,ZNF648,RGS8,TPR,BRINP3,RGS21,DENND1B,NR5A2,CAMSAP2,CACNA1S,LRRN2,RAB29,SLC26A9,C4BPB,C4BPA,PLXNA2,HHAT,DTL,RPS6KC1,PROX1,CENPF,KCNK2,USH2A,ESRRG,LYPLAL1,SLC30A10,DUSP10,DISP1,CNIH3,WNT3A,CCSAP,TSNAX,SIPA1L2,TARBP1,GNG4,GPR137B,EDARADD,ACTN2,RYR2,CHRM3,FMN2,GREM2,RGS7,SDCCAG8,KIF26B,SMYD3,ZNF695,ZNF670-ZNF695,LARP4B,AKR1C3,ASB13,PRKCQ,TAF3,CELF2,CAMK1D,CCDC3,FRMD4A,RSU1,STAM,SLC39A12,CACNB2,MALRD1,MLLT10,GPR158,ABI1,MPP7,ARHGAP12,ITGB1,ZNF487,ALOX5,ARHGAP22,A1CF,PRKG1,BICC1,RHOBTB1,ARID5B,CTNNA3,LRRTM3,HK1,TACR2,VSIR,DUSP29,ZNF503,KCNMA1,DLG5,SFTPD,NRG3,GHITM,RGR,GRID1,LIPA,MYOF,LGI1,PLCE1,TCTN3,SLIT1,HPSE2,TLX1,BTRC,SORCS1,TCF7L2,ATRNL1,GFRA1,GRK5,INPP5F,PLPP4,WDR11,HMX3,GPR26,ZRANB1,FANK1,C10ORF90,DOCK1,PTPRE,EBF3,PWWP2B,INPP5A,KNDC1,ADAM8,BET1L,RIC8A,IFITM3,RASSF7,LSP1,KCNQ1,RHOG,TRIM68,OR51E1,OR51E2,OR51C1P,OR51A2,OR56A4,OR56A3,OR56A1,TRIM3,DCHS1,OR10A2,ZNF215,STK33,DENND2B,SCUBE2,LYVE1,CTR9,DKK3,MICAL2,TEAD1,BMAL1,SPON1,INSC,SOX6,NUCB2,ABCC8,USH1C,CSRP3,NELL1,DCDC1,ELP4,WT1,TCP11L1,CAT,EHF,LDLRAD3,LRRC4C,TP53I11,SYT13,OR4A16,OR4A15,OR8H2,OR5M9,OR9G1,CLP1,OR9Q1,OR9I1,MS4A15,BSCL2,FERMT3,OVOL1,FGF4,ANO1,SHANK2,CLPB,ARAP1,FCHSD2,UVRAG,PAK1,GAB2,TENM4,PICALM,TMEM135,RAB38,CTSC,NOX4,FAT3,SESN3,ARHGAP42,DYNC2H1,PDGFD,GRIA4,GUCY1A2,POU2AF1,BTG4,NCAM1,ANKK1,USP28,HTR3A,ZBTB16,SIK3,SIDT2,USP2,TRIM29,GRIK4,UBASH3B,SCN3B,OR8A1,PKNOX2,TIRAP,ETS1,FLI1,PRDM10,JAM3,IQSEC3,LRTM2,DCP1B,CACNA1C,CRACR2A,KCNA5,VWF,ZNF384,DPPA3,NANOGNB,CLEC4A,KLRD1,TAS2R13,ETV6,BCL2L14,APOLD1,GRIN2B,EPS8,PIK3C2G,AEBP2,PDE3A,IAPP,ST8SIA1,SOX5,KRAS,ITPR2,INTS13,TM7SF3,KLHL42,CAPRIN2,ETFBKMT,RESF1,BICD1,SLC2A13,YAF2,PPHLN1,PRICKLE1,ADAMTS20,SLC38A1,RND1,DIP2B,TFCP2,SLC4A8,NCKAP1L,LRP1,STAT6,TAFA2,USP15,RASSF3,TMBIM4,GRIP1,IL26,FRS2,KCNMB4,TSPAN8,TRHDE,OSBPL8,NAV3,SYT1,MYF6,RASSF9,CRADD,PLXNC1,NR2C1,ANKS1B,DRAM1,PARPBP,PMCH,IGF1,HSP90B1,TXNRD1,CHST11,APPL2,NUAK1,POLR3B,RFX4,MTERF2,CRY1,ABTB3,PWP1,CMKLR1,ACACB,RPH3A,OAS3,DTX1,RASAL1,RNFT2,NOS1,KSR2,SRRM4,HNF1A,C12ORF43,OASL,RFLNA,SCARB1,STX2,RAN,ADGRD1,SFSWAP,CHFR,ANHX,LATS2,SACS,ATP8A2,WASF3,FLT3,FLT1,SLC7A1,HMGB1,FRY,NBEA,DCLK1,SPART,SUPT20H,FOXO1,KBTBD7,DGKH,NUFIP1,CPB2,CPB2-AS1,LCP1,CYSLTR2,CAB39L,KCNRG,TRIM13,PCDH17,TDRD3,PIBF1,KLF12,TBC1D4,SCEL,EDNRB,GPC5,GPC6,MBNL2,FARP1,UBAC2,GPR183,TM9SF2,CLYBL,NALCN,ITGBL1,METTL21C,MYO16,COL4A1,COL4A2,ARHGEF7,ATP11A,MCF2L,PCID2,RASA3,UPF3A,OR4K2,TTC5,TPPP2,NDRG2,SUPT16H,SLC7A7,STXBP6,STRN3,HECTD1,GPR33,AKAP6,NPAS3,EGLN3,CFL2,BAZ1A,TOGARAM1,FRMD6,GNG2,SAMD4A,GCH1,ATG14,ARMH4,DAAM1,RTN1,PRKCH,KCNH5,SYNE2,PLEKHG3,SPTB,FUT8,PALS1,VTI1B,ARG2,ZFYVE26,RAD51B,DCAF5,SLC8A3,SIPA1L1,RGS6,DPF3,RIOX1,ZNF410,SPTLC2,ALKBH1,ADCK1,NRXN3,CEP128,KCNK10,TTC8,FOXN3,PSMC1,NRDE2,TRIP11,SLC24A4,ITPK1,MOAP1,IFI27,SERPINA5,SERPINA3,CLMN,BDKRB1,BCL11B,SETD3,CYP46A1,EVL,MIR345,RCOR1,TDRD9,KIF26A,INF2,ATP10A,GABRB3,GABRA5,APBA2,TJP1,TRPM1,CHRNA7,GREM1,FMN1,RYR3,MEIS2,DISP2,ITPKA,LTK,TYRO3,EHD4,PLA2G4E,PATL2,GATM,SEMA6D,SHC4,FGF7,GABPB1,USP8,USP50,CYP19A1,TMOD2,UNC13C,CCPG1,DNAAF4,NEDD4,CGNL1,MYZAP,ALDH1A2,RNF111,MYO1E,ANXA2,RORA,VPS13C,DENND4A,RAB11A,MAP2K1,MAP2K5,ITGA11,GLCE,TLE3,NEO1,PML,CHRNB4,MORF4L1,RASGRF1,MINAR1,BCL2A1,ARNT2,ABHD17C,CEMIP,MIR549A,HOMER2,SH3GL3,PDE8A,KLHL25,NTRK3,PEX11A,SEMA4B,ST8SIA2,CHD2,MCTP2,NR2F2,ARRDC4,IGF1R,TTC23,MEF2A,PCSK6,RHBDF1,GNG13,CHTF18,MAPK8IP3,EME2,RAB26,BRICD5,PGP,RNPS1,ZNF213,CREBBP,ADCY9,RBFOX1,ABAT,CARHSP1,LITAFD,GRIN2A,CIITA,CLEC16A,RMI2,SHISA9,ERCC4,MRTFB,PARN,SMG1,GPR139,MOSMO,PRKCB,CACNG3,IL21R,ZNF423,GLG1,RFWD3,CNTNAP4,RTN4RL1,P2RX5,ITGAE,HASPIN,ASIC2,HNF1B,GRB7,BRCA1,SP6,PCTP,TANC2,TIMP2,RBFOX3,FOXK2,RAB40B,MYOM1,SEH1L,MC2R,DCC,BCL2,ZNF407,PTGR3,INSR,CD209,DNM2,SMARCA4,ADGRE3,GDF15,SLC7A10,GARRE1,UBA2,WTIP,SIPA1L3,CGB8,CGB7,NKG7,ZNF347,ZNF665,IL11,EIPR1,DCDC2C,RSAD2,RNF144A,GRHL1,LPIN1,NBAS,CYRIA,SDC1,HS1BP3,BABAM2,TOGARAM2,ALK,LBH,FAM98A,CRIM1,CDC42EP3,SLC8A1,COX7A2L,PLEKHH2,PRKCE,EPAS1,MSH2,STON1,FSHR,NRXN1,SPTBN1,RTN4,MTIF2,VRK2,PUS10,FAM161A,TMEM17,WDPCP,SPRED2,ANTXR1,MXD1,TGFA,VAX2,ZNF638,SFXN5,SLC4A5,HK2,REG1B,CTNNA2,VAMP8,ATOH8,TRIM43,NPAS2,TBC1D8,NCK2,ECRG4,EDAR,RANBP2,SH3RF3,ANAPC1,ZC3H6,DPP10,GLI2,BIN1,GPR39,MGAT5,SPOPL,ARHGAP15,ZEB2,MBD5,PRPF40A,KCNJ3,DAPL1,TANC1,PLA2R1,CSRNP3,LRP2,MYO3B,TTN,ZNF385B,CWC22,ITGA4,PPP1R1C,PDE1A,ZNF804A,PCGEM1,CASP8,CDK15,BMPR2,KLF7,CREB1,MAP2,ERBB4,FN1,XRCC5,IGFBP2,RUFY4,SPEG,EPHA4,SERPINE2,DOCK10,RHBDD1,PID1,DNER,SP140L,SP100,NGEF,UGT1A10,UGT1A8,PER2,HES6,KIF1A,SEPTIN2,FARP2,RSPO4,PLCB4,BPI,CYP24A1,AURKA,CDH4,MYT1,MIR155HG,KCNJ6,TFF2,TRPM2,PCBP3,GNAZ,SEZ6L,LIMK2,LARGE1,RANGAP1,ZC3H7B,SREBF2,MIR33A,CHL1,CNTN6,CNTN4,IL5RA,ITPR1,GRM7,OXTR,CAV3,RAD18,SRGAP3,ATG7,VGLL4,PPARG,IQSEC1,FBLN2,GRIP2,FGD5,NR2C2,CAPN7,PLCL2,SATB1,TBC1D5,UBE2E2,THRB,RARB,NEK10,RBMS3,GPD1L,DYNC1LI1,PDCD6IP,MLH1,DLEC1,ACVR2B,SCN5A,SCN10A,MYRIP,TRAK1,CCR9,LZTFL1,SFMBT1,ERC2,CCDC66,ARHGEF3,PDE12,DENND6A,PXK,FHIT,PTPRG,CADPS,ADAMTS9,MAGI1,TAFA4,ARL6IP5,LMOD3,ROBO2,NSUN3,ABI3BP,ALCAM,IFT57,HHLA2,PLCXD2,TAGLN3,STXBP5L,EAF2,KPNA1,KALRN,ROPN1B,MGLL,RAB7A,IFT122,PLXND1,H1-8,TF,RYK,EPHB1,NCK1,IL20RB,CLSTN2,SPSB4,GRK7,ZIC1,ZIC4,SERP1,MED12L,IGSF10,TIPARP,VEPH1,SCHIP1,IFT80,PPM1L,NMD3,BCHE,MECOM,TNIK,TNFSF10,NLGN1,TBL1XR1,PIK3CA,PEX5L,FXR1,HTR3D,PSMD2,SENP2,DGKG,FETUB,TP63,FGF12,OPA1,PAK2,DLG1,PDE6B,CPLX1,SPON2,TACC3,SH3BP2,OTOP1,LYAR,STK32B,EVC2,EVC,CRMP1,GPR78,CPZ,CLNK,FGFBP1,SLIT2,ARAP2,DTHD1,TBC1D1,KLB,RBM47,ATP8A1,GABRB1,KDR,CRACD,ADGRL3,STAP1,CCNG2,ANXA3,FGF5,RASGEF1B,MAPK10,PTPN13,FAM13A,MMRN1,GRID2,ATOH1,UNC5C,RAP1GDS1,TSPAN5,EMCN,PPP3CA,TBCK,DKK2,ANK2,PRDM5,BLTP1,FAT4,SETD7,MAML3,IL15,INPP4B,HHIP,ANAPC10,ARHGAP10,DCLK2,TRIM2,TMEM131L,TLR2,RBM46,MAP9,FSTL5,SPOCK3,GLRA3,VEGFC,TENM3,IRF2,SORBS2,ZFP42,TERT,LPCAT1,SEMA5A,TAS2R1,CTNND2,TRIO,MYO10,BASP1,CDH6,DROSHA,NPR3,C1QTNF3,PLCXD3,GHR,NNT,HCN1,PARP8,ITGA1,ITGA2,ESM1,PDE4D,ERCC8,ERBIN,CD180,CARTPT,MAP1B,ARHGEF28,ENC1,IQGAP2,WDR41,OTP,ARSB,MSH3,RASGRF2,SSBP2,VCAN,HAPLN1,MCTP1,SKIC3,EFNA5,FER,PJA2,WDR36,CAMK4,NREP,MCC,KCNN2,TRIM36,AP3S1,PRR16,PRDM6,CEP120,ZNF608,FBN2,FSTL4,JADE2,PCBD2,SPOCK1,CDC25C,IK,DND1,RNF14,FGF1,ARHGAP26,KCTD16,LARS1,STK32A,CARMN,PPARGC1B,TNIP1,GRIA1,SGCD,ITK,ADAM19,LSM11,EBF1,ADRA1B,PWWP2A,TENM2,SLIT3,DOCK2,INSYN2B,KCNIP1,FGF18,CREBRF,NKX2-5,NSG2,CLK4,ZNF354A,GRM6,ZNF454,CNOT6,GMDS,SERPINB9,SERPINB6,SSR1,BMP6,HULC,ADTRP,PHACTR1,JARID2,MYLIP,ATXN1,ID4,DCDC2,CARMIL1,HFE,HLA-A,PPP1R11,MUC21,LST1,NCR3,LTB,DXO,STK19,SKIC2,HLA-DMB,HLA-DPB1,HLA-DPA1,MIR219A1,RING1,MAPK13,MAPK14,GLP1R,DAAM2,DLK2,MAD2L1BP,SLC29A1,SUPT3H,RCAN2,CD2AP,ADGRF4,CENPQ,PKHD1,TMEM14A,GCLC,MLIP,HCRTR2,ADGRB3,SNAP91,MRAP2,RRAGD,CCNC,MCHR2,RTN4IP1,WASF1,ROS1,GOPC,NUS1,PKIB,ARHGAP18,ENPP1,STX7,SGK1,LINC03004,ADGRG6,PLAGL1,UTRN,GRM1,SASH1,UST,TAB2,SUMO4,PPP1R14C,PLEKHG1,AKAP12,SYNE1,OPRM1,SNX9,PRKN,PDE10A,RPS6KA2,AFDN,PHF10,FAM20C,PRKAR1B,UNCX,MAD1L1,RBAK,RBAK-RBAKDN,FSCN1,USP42,GRID2IP,SCIN,ETV1,DGKB,TSPAN13,AGR2,AHR,DNAH11,RAPGEF5,IGF2BP3,JAZF1,TAX1BP1,CHN2,GHRHR,PDE1C,NPSR1,SFRP4,VPS41,POU6F2,CDK13,GLI3,HECW1,RAMP3,CDC14C,VWC2,FIGNL1,COBL,EGFR,ZNF722,ZNF680,ZNF138,ZNF117,AUTS2,GTF2IRD1,HIP1,GSAP,MAGI2,GNAI1,PCLO,SEMA3E,SEMA3A,ELAPOR2,CFAP69,CDK14,MTERF1,GNGT1,PPP1R9A,COL26A1,CUX1,RELN,PUS7,PRKAR2B,DOCK4,FOXP2,MDFIC,TFEC,CAV2,ASZ1,CFTR,FAM3C,PTPRZ1,AASS,CADPS2,ASB15,WASL,LEP,IRF5,NRF1,LINC-PINT,PODXL,PLXNA4,EXOC4,CYREN,MTPN,CHRM2,HIPK2,CNTNAP2,ZNF282,ATP6V0E2,RHEB,PRKAG2,DPP6,LMBR1,MCPH1,PRAG1,TNKS,DLC1,PSD3,LPL,PIWIL2,BIN3,TNFRSF10A,ADAM7,DOCK5,BNIP3L,RBPMS,NRG1,ADGRA2,ASH2L,LSM1,ADAM9,ANK1,RP1,PENK,ASPH,CYP7B1,EYA1,TRPA1,STAU2,LY96,HNF4G,STMN2,PAG1,NBN,ESRP1,RIDA,NCALD,RIMS2,ZFPM2,OXR1,ANGPT1,RSPO2,EIF3E,SYBU,CSMD3,RAD21,SLC30A8,EXT1,SAMD12,HAS2,SMILR,NSMCE2,TRIB1,POU5F1B,PVT1,ASAP1,ADCY8,KCNQ3,PHF20L1,ZFAT,ZFAT-AS1,AGO2,ZNF696,EPPK1,ARHGAP39,DOCK8,DMRT1,SMARCA2,VLDLR,GLIS3,PLPP6,INSL6,RLN1,RLN2,PLGRKT,UHRF2,KDM4C,PTPRD,MPDZ,TTC39B,BNC2,SH3GL2,SAXO1,SLC24A2,IFNA10,IFNA8,ELAVL2,LRRC19,IFT74,MOB3B,C9ORF72,LINGO2,UBAP2,UNC13B,RECK,PAX5,FRMPD1,PIP5K1B,GCNT1,GNA14,GNAQ,NTRK2,AGTPBP1,SHC3,NFIL3,ROR2,PTPDC1,ZNF169,TMOD1,CORO2A,GABBR2,FRRS1L,PTPN3,SVEP1,MUSK,DNAJC25-GNG10,GNG10,UGCG,RGS3,ASTN2,BRINP1,GSN,OR1Q1,RC3H2,DENND1A,MVB12B,PTGES2,PRRX2,TTF1,GFI1B,VAV2,COL5A1,NACC2,GPSM1,NOTCH1,LOC122513141,EHMT1,HLA-B
GO:BP	synapse organization	GO:0050808	false	9.23434355179995e-11	10.034593972120216	485	2166	106	21017	CLSTN1,IGSF21,EPHB2,NFIA,NTNG1,SEMA4A,FCGR2B,LMX1A,DNM3,CACNA1S,PPFIA4,RAB29,WNT3A,CACNB2,GPR158,ITGB1,ARHGAP22,LRRTM3,DLG5,NRG3,GRID1,SLIT1,LRRC4C,SHANK2,CNTN5,KIRREL3,LRTM2,GRIN2B,PPFIBP1,CAPRIN2,PLXNC1,WASF3,NBEA,PCDH17,FARP1,COL4A1,SPTB,GPHN,SLC8A3,SIPA1L1,NRXN3,GABRB3,CHRNA7,ITPKA,UNC13C,NEDD4,ABHD17C,ST8SIA2,IGF1R,ASIC2,TANC2,INSR,NRXN1,CTNNA2,TANC1,ZNF804A,ERBB4,EPHA4,DOCK10,DNER,NGEF,KIF1A,SEZ6L,LARGE1,OXTR,ERC2,ROBO2,KALRN,PLXND1,RYK,EPHB1,CLSTN2,NLGN1,DLG1,ADGRL3,PTPN13,GRID2,TLR2,CTNND2,CDH6,MAP1B,EFNA5,GRIA1,MAPK14,CD2AP,ADGRB3,WASF1,SDK1,DGKB,PCLO,SEMA3E,RELN,WASL,PLXNA4,STAU2,SYBU,ASAP1,ARHGAP39,PTPRD,LINGO2,UNC13B,NTRK2,ROR2,FRRS1L,MUSK,HMCN2
GO:BP	monoatomic ion transport	GO:0006811	false	2.9629664504445025e-10	9.528273265991874	1256	2166	212	21017	PLCH2,KCNAB2,EPHB2,KCNQ4,SLC6A9,BSND,PDE4B,LRRC8B,KCNA2,KCND3,SLC22A15,ATP1B1,CACNA1S,SLC26A9,KCNK2,SLC30A10,WNT3A,KCNK1,ACTN2,RYR2,RGS7,SLC39A12,CACNB2,ITGB1,TACR2,CDH23,KCNMA1,GHITM,GRID1,PLCE1,SLC25A28,SFXN3,CNNM2,PLPP4,KCNQ1,ABCC8,SLC6A5,COMMD9,SLC22A8,ANO1,SLCO2B1,GRIA4,HTR3A,FXYD6,FXYD6-FXYD2,GRIK4,UBASH3B,SCN3B,SLC6A12,SLC6A13,CACNA2D4,CACNA1C,CRACR2A,KCNA6,KCNA5,ANO2,SCNN1A,GRIN2B,SLCO1B3,SLCO1B3-SLCO1B7,SLCO1A2,ITPR2,SLC38A1,SLC4A8,SCN8A,ATP5MC2,KCNMB4,ANO4,NOS1,ATP12A,TRPC4,KCNRG,EDNRB,ABCC4,SLC15A1,NALCN,METTL21C,SLC10A2,NALF1,TMCO3,AKAP6,KCNH5,SLC8A3,KCNK10,KCNK13,SLC24A4,BDKRB1,NIPA1,ATP10A,GABRB3,GABRA5,GABRG3,TRPM1,CHRNA7,RYR3,TRPM7,NEDD4,ANXA2,PML,CHRNB4,CEMIP,HOMER2,CLCN7,GRIN2A,ABCC1,TMC7,PRKCB,CACNG3,ATP2C2,P2RX5,ASIC2,LASP1,PIEZO2,BCL2,DNM2,KCNS3,SLC8A1,COX7A2L,PRKCE,SFXN5,SLC4A5,SLC9A2,SLC5A7,DPP10,BIN1,TMEM163,KCNJ3,SLC38A11,LRP2,CYBRD1,UNC80,KCNE4,SERPINE2,PLCB4,SLC13A3,KCNJ6,TRPM2,LARGE1,ITPR1,CAV3,KCNH8,GPD1L,SCN5A,SCN10A,ANO10,SLC6A20,UQCRC1,PXK,SLC41A3,SEC61A1,TF,SLCO2A1,SLC9A9,HTR3D,FGF12,ATP13A5,ATP13A4,DLG1,OTOP1,SLC2A9,ATP8A1,GABRB1,GRID2,PPP3CA,ANK2,SLC10A7,GLRA3,SLC6A18,NNT,HCN1,PDE4D,KCNN2,TRPC7,GRIA1,KCNIP1,NKX2-5,GRM6,SLC17A3,SLC17A2,HFE,ABCC10,CLIC5,KCNQ5,SLC22A16,GOPC,SGK1,UTRN,OPRM1,SLC29A4,TSPAN13,NPSR1,RAMP3,PKD1L1,RELN,CFTR,LEP,ATP6V0E2,DPP6,TUSC3,ASPH,NKAIN3,TRPA1,KCNB2,SLC30A8,KCNQ3,KCNK9,SLC24A2,TRPM3,TRPM6,PTPN3,BSPRY,KCNT1
GO:BP	monoatomic ion transmembrane transport	GO:0034220	false	3.4613434578263827e-10	9.460755304942191	1017	2166	180	21017	PLCH2,KCNAB2,EPHB2,KCNQ4,SLC6A9,BSND,PDE4B,LRRC8B,KCNA2,KCND3,ATP1B1,CACNA1S,SLC26A9,KCNK2,SLC30A10,WNT3A,KCNK1,ACTN2,RYR2,RGS7,SLC39A12,CACNB2,ITGB1,KCNMA1,GHITM,GRID1,PLCE1,SLC25A28,SFXN3,CNNM2,KCNQ1,ABCC8,SLC6A5,ANO1,GRIA4,HTR3A,FXYD6,FXYD6-FXYD2,GRIK4,UBASH3B,SCN3B,SLC6A12,SLC6A13,CACNA2D4,CACNA1C,CRACR2A,KCNA6,KCNA5,ANO2,SCNN1A,GRIN2B,ITPR2,SLC4A8,SCN8A,ATP5MC2,KCNMB4,ANO4,NOS1,ATP12A,TRPC4,KCNRG,EDNRB,ABCC4,SLC15A1,NALCN,METTL21C,NALF1,TMCO3,AKAP6,KCNH5,SLC8A3,KCNK10,KCNK13,SLC24A4,BDKRB1,NIPA1,ATP10A,GABRB3,GABRA5,GABRG3,TRPM1,CHRNA7,RYR3,TRPM7,NEDD4,ANXA2,PML,CHRNB4,CEMIP,CLCN7,GRIN2A,ABCC1,TMC7,CACNG3,ATP2C2,P2RX5,ASIC2,LASP1,PIEZO2,BCL2,KCNS3,SLC8A1,COX7A2L,PRKCE,SFXN5,SLC4A5,SLC9A2,DPP10,BIN1,TMEM163,KCNJ3,UNC80,KCNE4,PLCB4,SLC13A3,KCNJ6,TRPM2,LARGE1,ITPR1,CAV3,KCNH8,GPD1L,SCN5A,SCN10A,ANO10,SLC6A20,UQCRC1,SLC41A3,SEC61A1,SLC9A9,HTR3D,FGF12,ATP13A5,ATP13A4,DLG1,OTOP1,SLC2A9,ATP8A1,GABRB1,GRID2,PPP3CA,ANK2,GLRA3,SLC6A18,NNT,HCN1,PDE4D,KCNN2,TRPC7,GRIA1,KCNIP1,GRM6,SLC17A3,SLC17A2,ABCC10,CLIC5,KCNQ5,GOPC,UTRN,OPRM1,SLC29A4,TSPAN13,NPSR1,PKD1L1,RELN,CFTR,ATP6V0E2,DPP6,TUSC3,ASPH,TRPA1,KCNB2,SLC30A8,KCNQ3,KCNK9,SLC24A2,TRPM3,TRPM6,PTPN3,KCNT1
GO:BP	actin filament-based process	GO:0030029	false	3.662513128682425e-10	9.436220809858554	806	2166	151	21017	NPHP4,GRHL3,PDE4B,KCND3,ARHGEF11,KIRREL1,ADCY10,HMCN1,PROX1,CDC42BPA,ACTN2,RYR2,FMN2,CACNB2,NEBL,ABI1,ARHGAP12,ITGB1,PRKG1,PCDH15,RHOBTB1,CTNNA3,TNNT3,KCNQ1,RHOG,MICAL2,PARVA,USH1C,CSRP3,ARAP1,FCHSD2,MYO7A,PAK1,SCN3B,JAM3,IQSEC3,CACNA1C,KCNA5,EPS8,KRAS,RND1,NCKAP1L,LRP1,HSP90B1,RFLNA,RAN,WASF3,LCP1,KLHL1,FARP1,CFL2,FRMD6,DAAM1,SYNE2,SPTB,SIPA1L1,TTC8,SETD3,EVL,INF2,TJP1,FMN1,ITPKA,FGF7,TRPM7,TMOD2,CGNL1,MYO1E,MEF2A,MYH11,PSTPIP2,BCL2,DNM2,CYRIA,CDC42EP3,PLEKHH2,PRKCE,SPTBN1,ANTXR1,CTNNA2,NCK2,BIN1,ZEB2,KCNJ3,MYO3B,TTN,KCNE4,FARP2,TRPM2,LIMK2,PARVG,CAV3,IQSEC1,FGD5,GPD1L,PDCD6IP,SCN5A,LMOD3,TAGLN3,TF,NCK1,TNIK,PIK3CA,FGF12,PAK2,DLG1,SLIT2,CRACD,RAP1GDS1,TBCK,ANK2,PALLD,SEMA5A,PDE4D,IQGAP2,EFNA5,FER,EPB41L4A,KCNN2,ARHGAP26,PPARGC1B,SGCD,DOCK2,NKX2-5,PHACTR1,CARMIL1,DAAM2,CD2AP,WASF1,ARHGAP18,PHACTR2,SNX9,PRKN,FSCN1,THSD7A,SCIN,COBL,AUTS2,HIP1,PPP1R9A,WASL,CALD1,MTPN,ACTR3C,DLC1,BIN3,STAU2,C9ORF72,FRMD3,TMOD1,GSN
GO:BP	trans-synaptic signaling	GO:0099537	false	5.011550094553422e-10	9.300027924154957	759	2166	144	21017	PRKCZ,CLSTN1,PINK1,EPHB2,SLC6A9,NTNG1,RAP1A,WNT3A,CHRM3,CACNB2,GPR158,ITGB1,TACR2,NRG3,GRID1,MYOF,LGI1,ABCC8,SLC6A5,LRRC4C,SHANK2,FCHSD2,DLG2,GRIA4,HTR3A,GRIK4,GRIN2B,KRAS,SLC38A1,SLC4A8,KCNMB4,SYT1,PMCH,ABTB3,RPH3A,NOS1,RIMBP2,STX2,PCDH17,FARP1,NALCN,SLC8A3,SIPA1L1,NRXN3,CYP46A1,GABRB3,GABRA5,GABRG3,APBA2,CHRNA7,GJD2,ITPKA,USP8,TMOD2,UNC13C,CHRNB4,RASGRF1,MCTP2,ABAT,GRIN2A,SHISA9,PRKCB,CACNG3,CNTNAP4,P2RX5,ASIC2,DLGAP1,DCC,SLC7A10,PRKCE,NRXN1,RTN4,SLC5A7,GAD1,EPHA4,SERPINE2,PLCB4,LARGE1,CNTN4,GRM7,OXTR,SYN2,PLCL2,ERC2,PXK,CADPS,STXBP5L,EPHB1,CLSTN2,BCHE,NLGN1,FXR1,HTR3D,FGF12,DLG1,CPLX1,GRID2,PPP3CA,GLRA3,TRIO,CARTPT,MAP1B,RASGRF2,MCTP1,GRIA1,INSYN2B,GRM6,SLC29A1,HCRTR2,GRM1,AKAP12,SYNE1,PRKN,RPS6KA2,PRKAR1B,GRID2IP,DGKB,AMPH,EGFR,HIP1,PCLO,PPP1R9A,RELN,CDHR3,PRKAR2B,CADPS2,EXOC4,CHRM2,PTPRN2,DLGAP2,PENK,STAU2,RIMS2,SYBU,EXT1,ADCY8,KCNQ3,PTPRD,SLC24A2,UNC13B,NTRK2,ROR2,GABBR2,FRRS1L
GO:BP	regulation of transport	GO:0051049	false	5.121624817519331e-10	9.290592238762738	1589	2166	254	21017	PRKCZ,KCNAB2,PLA2G5,PINK1,EPHB2,RSPO1,BMP8A,SLC6A9,LEPR,PDE4B,PTGER3,KCNA2,RAP1A,TRIM46,FCGR2B,ATP1B1,DNM3,TPR,RAB29,DISP1,CNIH3,WNT3A,ACTN2,RYR2,CHRM3,RGS7,CAMK1D,FRMD4A,STAM,CACNB2,GPR158,ITGB1,ALOX5,PRKG1,TACR2,SFTPD,MYOF,TCF7L2,INPP5F,PLPP4,ADAM8,BET1L,KCNQ1,OR51E2,BMAL1,ABCC8,SYT13,ANO1,GAB2,PICALM,SIDT2,FXYD6,FXYD6-FXYD2,UBASH3B,SCN3B,CACNA1C,CRACR2A,KCNA5,GRIN2B,TM7SF3,DENND5B,BICD1,SLC38A1,SLC4A8,NCKAP1L,LRP1,KCNMB4,OSBPL8,SYT1,IGF1,APPL2,CRY1,RPH3A,NOS1,HNF1A,SCARB1,RAN,ATP8A2,HMGB1,FOXO1,CPB2,LCP1,KCNRG,TBC1D4,UBAC2,METTL21C,ARHGEF7,STXBP6,AKAP6,NRDE2,IFI27,BDKRB1,GREM1,EHD4,PLA2G4E,CYP19A1,NEDD4,ANXA2,RAB11A,MAP2K1,NEO1,PML,CHRNB4,CEMIP,HOMER2,SH3GL3,MCTP2,MEF2A,RHBDF1,RAB26,ABAT,GRIN2A,PRKCB,CACNG3,ATP2C2,P2RX5,ASIC2,MYOM1,BCL2,INSR,IL11,EIPR1,RSAD2,SDC1,SLC8A1,PRKCE,STON1,NRXN1,HK2,VAMP8,DPP10,BIN1,KCNJ3,PLA2R1,OSBPL6,TTN,KLF7,CREB1,MAP2,SERPINE2,RHBDD1,PID1,SP100,PER2,SEPTIN2,KCNJ6,TFF2,GNAZ,RANGAP1,SREBF2,ITPR1,GRM7,OXTR,CAV3,PPARG,TBC1D5,GPD1L,DYNC1LI1,PDCD6IP,SCN5A,SCN10A,MYRIP,ERC2,PXK,CADPS,ARL6IP5,STXBP5L,KALRN,RAB7A,TF,ZIC1,SERP1,NLGN1,FGF12,DLG1,CPLX1,LYAR,TBC1D1,ATP8A1,STAP1,RAP1GDS1,PPP3CA,ANK2,IL15,TLR2,VEGFC,TERT,C1QTNF3,ITGA2,PDE4D,CARTPT,MAP1B,WDR41,MCTP1,EFNA5,FER,KCNN2,DOCK2,KCNIP1,NKX2-5,GRM6,BMP6,ADTRP,HFE,MAPK14,CD2AP,TMEM14A,GCLC,SNAP91,ROS1,GOPC,NUS1,ENPP1,SGK1,UTRN,SYNE1,OPRM1,SNX9,PRKN,PRKAR1B,SCIN,TSPAN13,GHRHR,NPSR1,EEPD1,SFRP4,GLI3,EGFR,HIP1,MAGI2,PCLO,RELN,MDFIC,CFTR,CADPS2,WASL,LEP,PRKAG2,DPP6,PTPRN2,NRG1,ADAM9,ASPH,NKAIN3,RIMS2,ANGPT1,SYBU,SLC30A8,ADCY8,TTC39B,C9ORF72,UNC13B,PTPN3,NOTCH1
GO:BP	regulation of neuron projection development	GO:0010975	false	5.25456517670668e-10	9.279463216680483	458	2166	100	21017	EPHB2,KDM1A,MFSD2A,DAB1,NTNG1,RAP1A,S100A9,TRIM46,SEMA4A,ADCY10,DNM3,CAMSAP2,RAB29,PLXNA2,WNT3A,CAMK1D,SLC39A12,SLIT1,INPP5F,KNDC1,LRRC4C,PAK1,FAT3,CAPRIN2,DIP2B,PLXNC1,ATP8A2,SPART,SIPA1L1,KIF26A,ITPKA,LTK,SEMA6D,NEDD4,MAP2K1,NEO1,MINAR1,NTRK3,SEMA4B,IGF1R,RTN4RL1,TANC2,DCC,ALK,NRXN1,RTN4,CTNNA2,ZNF804A,BMPR2,MAP2,FN1,EPHA4,NGEF,KIF1A,CDH4,TRAK1,PTPRG,ROBO2,KALRN,PLXND1,RYK,NCK1,TNIK,NLGN1,DGKG,PAK2,CRMP1,SLIT2,GRID2,PPP3CA,TENM3,SEMA5A,MAP1B,ENC1,ARSB,EFNA5,FSTL4,SPOCK1,MYLIP,ADGRB3,RTN4IP1,UST,SYNE1,HECW1,COBL,MAGI2,SEMA3E,SEMA3A,CUX1,RELN,PLXNA4,PRAG1,STAU2,STMN2,CSMD3,VLDLR,PTPRD,NTRK2,ROR2,MUSK
GO:BP	dendrite development	GO:0016358	false	8.272929637852042e-10	9.082340669377755	238	2166	64	21017	EPHB2,MFSD2A,DAB1,DNM3,CAMSAP2,CAMK1D,ABI1,ITGB1,PRKG1,DLG5,KNDC1,PICALM,FAT3,CAPRIN2,PRICKLE1,DCLK1,KLHL1,FARP1,SIPA1L1,CHRNA7,ITPKA,NEDD4,MEF2A,TANC2,DCC,ALK,CTNNA2,NCK2,KLF7,MAP2,EPHA4,DOCK10,NGEF,KIF1A,IQSEC1,TRAK1,KALRN,EPHB1,TNIK,NLGN1,DGKG,PAK2,PPP3CA,CTNND2,MAP1B,FSTL4,PHACTR1,DCDC2,LST1,ADGRB3,RTN4IP1,SYNE1,SDK1,HECW1,COBL,SEMA3A,CUX1,RELN,WASL,STAU2,CSMD3,ASAP1,VLDLR,PTPRD
GO:BP	regulation of developmental process	GO:0050793	false	1.134668210938627e-9	8.945131112236313	2453	2166	359	21017	PRKCZ,TP73,PIK3CD,CLSTN1,PLA2G5,PINK1,RAP1GAP,EPHB2,KDM1A,MFSD2A,AGBL4,GLIS1,SSBP3,DAB1,OMA1,IL23R,DDAH1,TGFBR3,NTNG1,CSF1,RAP1A,CD101,TRIM46,SEMA4A,FCGR2B,PBX1,LMX1A,ADCY10,DNM3,RC3H1,BRINP3,CAMSAP2,PLXNA2,PROX1,CENPF,KCNK2,USH2A,DUSP10,WNT3A,CCSAP,GPR137B,CAMK1D,CCDC3,SLC39A12,ITGB1,ALOX5,LRRTM3,VSIR,DLG5,SLIT1,TCF7L2,INPP5F,ZRANB1,KNDC1,ADAM8,RHOG,SCUBE2,CTR9,PARVA,BMAL1,SOX6,ABCC8,CSRP3,NELL1,WT1,LRRC4C,ARAP1,PAK1,TENM4,TMEM135,CTSC,FAT3,ZBTB16,UBASH3B,ETS1,LRTM2,APOLD1,EPS8,PDE3A,IAPP,SOX5,KRAS,CAPRIN2,PRICKLE1,ADAMTS20,DIP2B,NCKAP1L,STAT6,GRIP1,FRS2,SYT1,MYF6,PLXNC1,IGF1,APPL2,PWP1,CMKLR1,ACACB,DTX1,RASAL1,RFLNA,DHX37,LATS2,ATP8A2,WASF3,FLT1,HMGB1,SPART,FOXO1,EDNRB,COL4A2,ARHGEF7,ATP11A,PCID2,AKAP6,PRKCH,SIPA1L1,DPF3,RIOX1,ADCK1,SYNE3,BCL11B,SETD3,RCOR1,INF2,ATP10A,TJP1,CHRNA7,GREM1,MEIS2,ITPKA,LTK,SEMA6D,FGF7,NEDD4,ANXA2,RORA,MAP2K1,NEO1,PML,MINAR1,SH3GL3,KLHL25,SEMA4B,ST8SIA2,IGF1R,RBFOX1,MRTFB,MOSMO,PRKCB,GLG1,RTN4RL1,ASIC2,HNF1B,BRCA1,SP6,TANC2,DCC,BCL2,PTGR3,INSR,DNM2,SMARCA4,GDF15,SLC7A10,WTIP,GRHL1,LPIN1,ALK,LBH,CRIM1,CDC42EP3,SLC8A1,MSH2,FSHR,NRXN1,RTN4,WDPCP,SPRED2,HK2,ATOH8,GLI2,BIN1,ARHGAP15,ZEB2,MBD5,PRPF40A,LRP2,CASP8,BMPR2,KLF7,CREB1,MAP2,ERBB4,FN1,XRCC5,EPHA4,SERPINE2,PID1,SP100,NGEF,PER2,HES6,KIF1A,AURKA,CDH4,CNTN4,OXTR,CAV3,VGLL4,PPARG,FGD5,NR2C2,RARB,MLH1,ACVR2B,TRAK1,SFMBT1,ADAMTS9,LMOD3,ROBO2,ABI3BP,EAF2,KALRN,PLXND1,RYK,EPHB1,CLSTN2,SERP1,TNIK,NLGN1,PIK3CA,FXR1,DGKG,TP63,PAK2,DLG1,SLIT2,KDR,ANXA3,PTPN13,GRID2,ATOH1,UNC5C,PPP3CA,BLTP1,FAT4,IL15,TMEM131L,TLR2,VEGFC,TERT,SEMA5A,TRIO,ANKH,MYO10,BASP1,DROSHA,GHR,CARTPT,MAP1B,OTP,VCAN,HAPLN1,ERAP1,EFNA5,WDR36,CAMK4,NREP,PRDM6,FBN2,FSTL4,JADE2,FGF1,PPARGC1B,FGF18,NKX2-5,BMP6,JARID2,ID4,LST1,MAPK14,DAAM2,DLK2,PKHD1,ADGRB3,RTN4IP1,ARHGAP18,ENPP1,SASH1,UST,SYNE1,OPRM1,PRKN,PHF10,FAM20C,UNCX,SDK1,SCIN,AGR2,GHRHR,SFRP4,CDK13,GLI3,HECW1,VWC2,COBL,EGFR,SEMA3E,SEMA3A,ELAPOR2,CUX1,RELN,PUS7,CFTR,PTPRZ1,LEP,PLXNA4,MTPN,HIPK2,RHEB,PRAG1,DLC1,LPL,ADAM7,NRG1,ADGRA2,LSM1,ADAM9,EYA1,STAU2,ESRP1,RIMS2,ZFPM2,RSPO2,CSMD3,TRIB1,ASAP1,AGO2,EPPK1,DMRT1,SMARCA2,VLDLR,RLN2,KDM4C,PTPRD,LINGO2,RECK,NTRK2,ROR2,PALM2AKAP2,MUSK,BRINP1,RC3H2,GFI1B,COL5A1,NOTCH1,EHMT1,HLA-B
GO:BP	anterograde trans-synaptic signaling	GO:0098916	false	1.1994493508230195e-9	8.921018086272637	753	2166	142	21017	PRKCZ,CLSTN1,PINK1,EPHB2,SLC6A9,NTNG1,RAP1A,WNT3A,CHRM3,CACNB2,GPR158,ITGB1,TACR2,NRG3,GRID1,MYOF,LGI1,ABCC8,SLC6A5,LRRC4C,SHANK2,FCHSD2,DLG2,GRIA4,HTR3A,GRIK4,GRIN2B,KRAS,SLC38A1,SLC4A8,KCNMB4,SYT1,PMCH,ABTB3,RPH3A,RIMBP2,STX2,PCDH17,NALCN,SLC8A3,SIPA1L1,NRXN3,CYP46A1,GABRB3,GABRA5,GABRG3,APBA2,CHRNA7,GJD2,ITPKA,USP8,TMOD2,UNC13C,CHRNB4,RASGRF1,MCTP2,ABAT,GRIN2A,SHISA9,PRKCB,CACNG3,CNTNAP4,P2RX5,ASIC2,DLGAP1,DCC,SLC7A10,PRKCE,NRXN1,RTN4,SLC5A7,GAD1,EPHA4,SERPINE2,PLCB4,LARGE1,CNTN4,GRM7,OXTR,SYN2,PLCL2,ERC2,PXK,CADPS,STXBP5L,EPHB1,CLSTN2,BCHE,NLGN1,FXR1,HTR3D,FGF12,DLG1,CPLX1,GRID2,PPP3CA,GLRA3,TRIO,CARTPT,MAP1B,RASGRF2,MCTP1,GRIA1,INSYN2B,GRM6,SLC29A1,HCRTR2,GRM1,AKAP12,SYNE1,PRKN,RPS6KA2,PRKAR1B,GRID2IP,DGKB,AMPH,EGFR,HIP1,PCLO,PPP1R9A,RELN,CDHR3,PRKAR2B,CADPS2,EXOC4,CHRM2,PTPRN2,DLGAP2,PENK,STAU2,RIMS2,SYBU,EXT1,ADCY8,KCNQ3,PTPRD,SLC24A2,UNC13B,NTRK2,ROR2,GABBR2,FRRS1L
GO:BP	chemical synaptic transmission	GO:0007268	false	1.1994493508230195e-9	8.921018086272637	753	2166	142	21017	PRKCZ,CLSTN1,PINK1,EPHB2,SLC6A9,NTNG1,RAP1A,WNT3A,CHRM3,CACNB2,GPR158,ITGB1,TACR2,NRG3,GRID1,MYOF,LGI1,ABCC8,SLC6A5,LRRC4C,SHANK2,FCHSD2,DLG2,GRIA4,HTR3A,GRIK4,GRIN2B,KRAS,SLC38A1,SLC4A8,KCNMB4,SYT1,PMCH,ABTB3,RPH3A,RIMBP2,STX2,PCDH17,NALCN,SLC8A3,SIPA1L1,NRXN3,CYP46A1,GABRB3,GABRA5,GABRG3,APBA2,CHRNA7,GJD2,ITPKA,USP8,TMOD2,UNC13C,CHRNB4,RASGRF1,MCTP2,ABAT,GRIN2A,SHISA9,PRKCB,CACNG3,CNTNAP4,P2RX5,ASIC2,DLGAP1,DCC,SLC7A10,PRKCE,NRXN1,RTN4,SLC5A7,GAD1,EPHA4,SERPINE2,PLCB4,LARGE1,CNTN4,GRM7,OXTR,SYN2,PLCL2,ERC2,PXK,CADPS,STXBP5L,EPHB1,CLSTN2,BCHE,NLGN1,FXR1,HTR3D,FGF12,DLG1,CPLX1,GRID2,PPP3CA,GLRA3,TRIO,CARTPT,MAP1B,RASGRF2,MCTP1,GRIA1,INSYN2B,GRM6,SLC29A1,HCRTR2,GRM1,AKAP12,SYNE1,PRKN,RPS6KA2,PRKAR1B,GRID2IP,DGKB,AMPH,EGFR,HIP1,PCLO,PPP1R9A,RELN,CDHR3,PRKAR2B,CADPS2,EXOC4,CHRM2,PTPRN2,DLGAP2,PENK,STAU2,RIMS2,SYBU,EXT1,ADCY8,KCNQ3,PTPRD,SLC24A2,UNC13B,NTRK2,ROR2,GABBR2,FRRS1L
GO:BP	regulation of membrane potential	GO:0042391	false	1.5623986471927912e-9	8.806208145755123	433	2166	95	21017	PRKCZ,KCNAB2,PINK1,KCNA2,KCND3,ADCY10,ATP1B1,KCNK2,KCNK1,ACTN2,RYR2,CACNB2,CTNNA3,KCNMA1,GRID1,LIPA,KCNQ1,GRIA4,HTR3A,GRIK4,SCN3B,CACNA1C,KCNA5,GRIN2B,SLC4A8,SCN8A,KCNMB4,HNF1A,SPART,NALCN,AKAP6,KCNH5,SLC8A3,KCNK10,KCNK13,SLC24A4,GABRA5,GABRG3,CHRNA7,GJD2,NEDD4,CHRNB4,ABAT,GRIN2A,P2RX5,ASIC2,PIEZO2,BCL2,SLC8A1,NRXN1,BIN1,KCNJ3,KCNE4,PID1,CAV3,KCNH8,GPD1L,SCN5A,SCN10A,TAFA4,ARL6IP5,NLGN1,HTR3D,FGF12,DLG1,GABRB1,KDR,GRID2,PPP3CA,ANK2,GLRA3,NNT,HCN1,KCNN2,GRIA1,INSYN2B,SLC29A1,GCLC,KCNQ5,GRM1,SYNE1,PRKN,PRKAR1B,ABCB5,RELN,CFTR,BNIP3L,RIMS2,KCNQ3,KCNK9,UNC13B,GNA14,GNAQ,NTRK2,PTPN3
GO:BP	cell adhesion	GO:0007155	true	1.6629491069174534e-9	8.779121041774545	1511	2166	242	21017	PRKCZ,NPHP4,CLSTN1,IGSF21,PLA2G5,EPHB2,DAB1,IL23R,NTNG1,CSF1,S100A9,ADAM15,MUC1,KIRREL1,CADM3,ATP1B1,SELP,RC3H1,HMCN1,LRRN2,PLXNA2,DUSP10,WNT3A,ACTN2,KIF26B,PRKCQ,RSU1,ITGB1,ALOX5,PRKG1,PCDH15,CTNNA3,CDH23,VSIR,DLG5,SFTPD,ENTPD1,SLIT1,DOCK1,ADAM8,RIC8A,DCHS1,LYVE1,PARVA,SPON1,PLEKHA7,LRRC4C,FERMT3,FOLR3,TENM4,DLG2,FAT3,CNTN5,NCAM1,ZBTB16,DSCAML1,TRIM29,TECTA,UBASH3B,KIRREL3,ETS1,NTM,OPCML,IGSF9B,JAM3,NINJ2,VWF,CLEC4A,OLR1,SSPN,PPFIBP1,PRICKLE1,RND1,NCKAP1L,PLXNC1,IGF1,NUAK1,SELPLG,DTX1,SLC7A1,HMGB1,PCDH17,PCDH9,ITGBL1,ARHGEF7,STXBP6,ARG2,NRXN3,TJP1,GREM1,FMN1,TYRO3,TRPM7,ANXA2,TLN2,MEGF11,MAP2K5,ITGA11,NEO1,PML,KLHL25,CNTNAP4,ITGAE,DCC,BCL2,CD209,SMARCA4,PRKCE,STON1,NRXN1,RTN4,WDPCP,ANTXR1,CTNNA2,NCK2,GLI2,CNTNAP5,DAPL1,ITGA4,PARD3B,FN1,IGFBP2,EPHA4,SERPINE2,FARP2,CDH4,NCAM2,IGSF5,PARVG,CHL1,CNTN6,CNTN4,FBLN2,DENND6A,ADAMTS9,MAGI1,CNTN3,ROBO2,CADM2,ABI3BP,ALCAM,HHLA2,NECTIN3,LSAMP,ROPN1B,PLXND1,EPHB1,NCK1,IL20RB,CLSTN2,NLGN1,PIK3CA,LPP,DLG1,SPON2,PCDH7,KDR,ADGRL3,MMRN1,GRID2,UNC5C,EMCN,PPP3CA,FAT4,IL15,TMEM131L,PALLD,TENM3,SEMA5A,CTNND2,MYO10,CDH18,CDH12,CDH6,PDZD2,ITGA1,ITGA2,ERBIN,VCAN,HAPLN1,EFNA5,FER,SPOCK1,PCDHB1,PCDH1,PCDH12,TNIP1,ADAM19,TENM2,BMP6,ADTRP,CARMIL1,HFE,HLA-A,MUC21,HLA-DMB,HLA-DPB1,HLA-DPA1,MAPK14,PKHD1,COL19A1,UTRN,AFDN,PHF10,MAD1L1,SDK1,AGR2,GLI3,PKD1L1,VWC2,EGFR,SEMA3E,ZAN,COL26A1,RELN,CDHR3,LAMB4,LEP,PODXL,PLXNA4,CNTNAP2,DLC1,DOCK5,NRG1,ADAM9,ADAM32,PAG1,ANGPT1,EXT1,HAS2,DOCK8,SMARCA2,PTPRD,IFT74,GCNT1,SVEP1,MUSK,ASTN2,RC3H2,HMCN2,COL5A1,NOTCH1
GO:BP	central nervous system development	GO:0007417	false	2.250277166424193e-9	8.647763986584106	1038	2166	180	21017	TP73,EPHB2,KDM1A,GRHL3,MFSD2A,SZT2,AGBL4,SSBP3,DAB1,KCNA2,S100A9,FCGR2B,PBX1,LMX1A,SCYL3,BRINP3,PLXNA2,PROX1,CENPF,DUSP10,WNT3A,GPR158,ITGB1,PRKG1,DLG5,NRG3,SLIT1,TACC2,HMX3,KNDC1,TUBGCP2,SOX6,NAV2,CLP1,TENM4,CNTN5,DYNC2H1,ZBTB16,DSCAML1,KIRREL3,GRIN2B,KRAS,LRP1,FRS2,RFX4,DHX37,RAN,WASF3,DCLK1,TRPC4,PCDH9,KLHL1,MYO16,COL4A1,NDRG2,MDGA2,RTN1,SYNE2,PALS1,SLC8A3,TTC8,BCL11B,EML1,KIF26A,MEIS2,TYRO3,SEMA6D,ALDH1A2,RORA,MAP2K1,ARNT2,SH3GL3,NR2F2,IGF1R,MAPK8IP3,ABAT,GRIN2A,NDE1,ZNF423,RTN4RL1,ASIC2,HNF1B,DCC,BCL2,ALK,SRD5A2,NRXN1,SPTBN1,RTN4,VAX2,CTNNA2,NPAS2,ECRG4,GLI2,BIN1,ZEB2,LRP2,CCDC141,CREB1,MAP2,ERBB4,ATIC,EPHA4,SERPINE2,DNER,MACROD2,LARGE1,CNTN6,CNTN4,OXTR,PPARG,RARB,SCN5A,ROBO2,TAGLN3,IFT122,RYK,EPHB1,ZIC1,ZIC4,FXR1,TACC3,SLIT2,GABRB1,ANXA3,GRID2,ATOH1,UNC5C,FAT4,DCLK2,TLR2,SEMA5A,DNAH5,BASP1,ARHGEF28,OTP,VCAN,HAPLN1,CEP120,SPOCK1,GRIA1,PHACTR1,JARID2,ATXN1,ID4,DAAM2,PDSS2,PRKN,UNCX,SCIN,GHRHR,POU6F2,GLI3,EGFR,SEMA3E,SEMA3A,RELN,FOXP2,PTPRZ1,LEP,PLXNA4,MTPN,CNTNAP2,RHEB,MCPH1,DLC1,ADGRA2,EXT1,TRAPPC9,VLDLR,SH3GL2,RECK,PAX5,NTRK2,AGTPBP1,SHC3,ROR2,BRINP1,GSN,NOTCH1
GO:BP	regulation of nervous system development	GO:0051960	false	2.628517570954129e-9	8.580289115490556	463	2166	99	21017	TP73,CLSTN1,EPHB2,KDM1A,DAB1,TRIM46,SEMA4A,ADCY10,PLXNA2,PROX1,DUSP10,WNT3A,ITGB1,LRRTM3,DLG5,SLIT1,BMAL1,ABCC8,TENM4,CTSC,LRTM2,KRAS,CAPRIN2,DIP2B,PLXNC1,APPL2,WASF3,SPART,PRKCH,ITPKA,SEMA6D,ANXA2,MAP2K1,SEMA4B,ST8SIA2,ASIC2,DCC,LPIN1,NRXN1,RTN4,BIN1,LRP2,BMPR2,MAP2,FN1,XRCC5,EPHA4,SERPINE2,PER2,HES6,CDH4,OXTR,PPARG,RARB,TRAK1,ROBO2,KALRN,PLXND1,RYK,EPHB1,CLSTN2,NLGN1,FXR1,DLG1,SLIT2,PTPN13,GRID2,ATOH1,PPP3CA,TLR2,VEGFC,SEMA5A,MAP1B,OTP,VCAN,HAPLN1,EFNA5,FSTL4,JADE2,ID4,DAAM2,ADGRB3,OPRM1,GLI3,EGFR,SEMA3E,SEMA3A,ELAPOR2,CUX1,RELN,PTPRZ1,PLXNA4,RHEB,STAU2,PTPRD,LINGO2,NTRK2,BRINP1,NOTCH1
GO:BP	intracellular signaling cassette	GO:0141124	false	5.006870158465928e-9	8.300433670872497	1895	2166	288	21017	GNB1,PRKCZ,TP73,PIK3CD,MFN2,PLA2G5,PINK1,RAP1GAP,EPHB2,DAB1,OMA1,DDAH1,TGFBR3,CSF1,RAP1A,RIT1,ARHGEF11,FCGR2B,ATP1B1,SELP,RC3H1,NR5A2,SLC30A10,DUSP10,SIPA1L2,RYR2,CHRM3,AKR1C3,ARHGAP12,ITGB1,ARHGAP22,PRKG1,RHOBTB1,DUSP29,LIPA,PLCE1,BTRC,TCF7L2,INPP5F,DOCK1,KNDC1,ADAM8,RHOG,TRIM68,OR51E2,DENND2B,NUCB2,CAT,FGF4,ARAP1,PAK1,GAB2,RAB38,NOX4,SESN3,ARHGAP42,PDGFD,GUCY1A2,TIRAP,IQSEC3,CACNA1C,CRACR2A,GRIN2B,EPS8,PIK3C2G,PDE3A,IAPP,KRAS,ITPR2,RND1,LRP1,TMBIM4,IL26,FRS2,OSBPL8,IGF1,ABTB3,CMKLR1,RASAL1,NOS1,KSR2,HNF1A,FLT3,FLT1,HMGB1,FOXO1,KBTBD7,TRIM13,EDNRB,FARP1,GPR183,MYO16,ARHGEF7,MCF2L,RASA3,NDRG2,AKAP6,ATG14,PLEKHG3,SIPA1L1,SLC24A4,CHRNA7,GREM1,RYR3,LTK,TYRO3,USP8,USP50,NEDD4,CGNL1,RORA,DENND4A,MAP2K1,MAP2K5,GLCE,PML,RASGRF1,HOMER2,PDE8A,NTRK3,MCTP2,IGF1R,MEF2A,MAPK8IP3,CREBBP,GRIN2A,PRKCB,P2RX5,INSR,GDF15,GARRE1,SIPA1L3,IL11,LBH,CDC42EP3,SLC8A1,PRKCE,FSHR,NRXN1,SPTBN1,RTN4,VRK2,SPRED2,TGFA,ATOH8,NCK2,EDAR,SH3RF3,ARHGAP15,LRP2,CASP8,BMPR2,CREB1,ERBB4,FN1,EPHA4,SERPINE2,DOCK10,NGEF,FARP2,ITPR1,OXTR,CAV3,SRGAP3,PPARG,IQSEC1,FGD5,NEK10,CCR9,ARHGEF3,ARL6IP5,KALRN,ROPN1B,TF,RYK,EPHB1,NCK1,VEPH1,PPM1L,MECOM,TNIK,TNFSF10,PIK3CA,PEX5L,FGF12,PAK2,DLG1,SLIT2,KLB,KDR,RASGEF1B,MAPK10,PTPN13,FAM13A,RAP1GDS1,PPP3CA,ANK2,ARHGAP10,TLR2,SEMA5A,TRIO,C1QTNF3,GHR,ITGA1,PDE4D,CARTPT,ARHGEF28,RASGRF2,MCTP1,FER,PJA2,FGF1,ARHGAP26,TNIP1,SGCD,ADRA1B,DOCK2,FGF18,BMP6,HFE,LTB,STK19,MAPK13,MAPK14,GLP1R,RCAN2,CD2AP,PKHD1,WASF1,ROS1,ARHGAP18,ADGRG6,GRM1,SASH1,TAB2,SUMO4,PLEKHG1,AKAP12,OPRM1,PRKN,PDE10A,AGR2,AHR,RAPGEF5,CHN2,GHRHR,NPSR1,RAMP3,EGFR,AUTS2,HIP1,MAGI2,GNAI1,SEMA3E,SEMA3A,PPP1R9A,RELN,DOCK4,MDFIC,CAV2,LEP,HIPK2,RHEB,PRAG1,DLC1,PSD3,TNFRSF10A,DOCK5,RBPMS,NRG1,ADAM9,ASPH,TRPA1,NCALD,ANGPT1,TRIB1,ARHGAP39,DOCK8,LRRC19,PIP5K1B,NTRK2,ROR2,PTPN3,MUSK,RC3H2,DENND1A,VAV2,NOTCH1
GO:BP	enzyme-linked receptor protein signaling pathway	GO:0007167	false	1.1111487795741508e-8	7.9542277864038144	959	2166	167	21017	PRKCZ,PRDM16,PIK3CD,EPHB2,NFIA,TGFBR3,CSF1,SLC30A10,GREM2,PRKCQ,ABI1,ITGB1,ARID5B,NRG3,PLCE1,GFRA1,PTPRE,DKK3,CSRP3,FGF4,PAK1,GAB2,SESN3,PDGFD,UBASH3B,PRICKLE1,LRP1,STAT6,USP15,FRS2,OSBPL8,ANKS1B,IGF1,CHST11,APPL2,ABTB3,LATS2,FLT3,FLT1,SPART,FOXO1,FARP1,COL4A1,COL4A2,ARHGEF7,FUT8,PALS1,SIPA1L1,GREM1,LTK,TYRO3,SHC4,FGF7,NEDD4,RNF111,MYO1E,MAP2K1,MAP2K5,GLCE,NEO1,PML,NTRK3,IGF1R,PCSK6,RHBDF1,CREBBP,PRKCB,ZNF423,GLG1,GRB7,INSR,GDF15,ALK,CRIM1,STON1,FSHR,NRXN1,SPTBN1,RTN4,SPRED2,TGFA,ATOH8,NCK2,ZEB2,MBD5,LRP2,BMPR2,ERBB4,IGFBP2,EPHA4,PID1,NGEF,CAV3,PPARG,ACVR2B,PTPRG,KALRN,RAB7A,RYK,EPHB1,NCK1,TIPARP,VEPH1,PPM1L,PIK3CA,PAK2,CLNK,FGFBP1,KLB,KDR,STAP1,FGF5,FAT4,HHIP,FSTL5,VEGFC,TRIO,GHR,ITGA1,ESM1,ERBIN,ARHGEF28,EFNA5,FER,NREP,AP3S1,FBN2,FSTL4,FGF1,FGF18,BMP6,HFE,MAPK14,WASF1,ROS1,NUS1,ENPP1,FAM20C,AGR2,GHRHR,SFRP4,VWC2,EGFR,HIP1,MAGI2,ELAPOR2,CAV2,LEP,HIPK2,RBPMS,NRG1,ADGRA2,ADAM9,ANGPT1,EXT1,SAMD12,DMRT1,PTPRD,NTRK2,SHC3,ROR2,PTPN3,SVEP1,MUSK,MVB12B,VAV2,NOTCH1
GO:BP	developmental growth	GO:0048589	false	1.3316706619774376e-8	7.87560316808681	669	2166	127	21017	PRKCZ,TP73,MFSD2A,LEPR,TGFBR3,CSF1,PTGFRN,ADAM15,TRIM46,SEMA4A,ADCY10,PROX1,KCNK2,DUSP10,WNT3A,KIF26B,SLC39A12,ITGB1,PRKG1,PCDH15,ARID5B,SLIT1,WDR11,CTR9,WT1,TENM4,SIK3,NINJ2,PRICKLE1,DIP2B,SYT1,IGF1,CHST11,ACACB,RASAL1,LATS2,ATP8A2,DCLK1,SPART,AKAP6,RAD51B,ALKBH1,TTC8,APBA2,FMN1,SEMA6D,FGF7,CYP19A1,SEMA4B,ST8SIA2,HNF1B,DCC,BCL2,INSR,DNM2,GDF15,FSHR,RTN4,GLI2,MBD5,ITGA4,BMPR2,CREB1,MAP2,ERBB4,FN1,AURKA,CDH4,LARGE1,CAV3,VGLL4,RARB,ACVR2B,ALCAM,KPNA1,RYK,SERP1,IFT80,TBL1XR1,PIK3CA,EVC,SLIT2,PPP3CA,SORBS2,SEMA5A,BASP1,GHR,MAP1B,EFNA5,WDR36,FSTL4,JADE2,FGF1,SLIT3,NKX2-5,NRN1,JARID2,MAPK14,EYS,WASF1,PRKN,AGR2,GHRHR,GLI3,COBL,AUTS2,SEMA3E,SEMA3A,LEP,PLXNA4,MTPN,BIN3,NRG1,NBN,CPQ,RIMS2,ZFPM2,RSPO2,EXT1,EPPK1,BNC2,SH3GL2,C9ORF72,MUSK,COL27A1,RC3H2,NOTCH1
GO:BP	cytoskeleton organization	GO:0007010	false	1.3318551312283633e-8	7.875543011749604	1517	2166	239	21017	PRKCZ,NPHP4,GRHL3,MAST2,HOOK1,LORICRIN,S100A9,TRIM46,ARHGEF11,KIRREL1,NUF2,NME7,KIAA1614,HMCN1,TPR,CAMSAP2,PROX1,CDC42BPA,WNT3A,CCSAP,ACTN2,FMN2,SDCCAG8,SLC39A12,NEBL,ABI1,ARHGAP12,ITGB1,PRKG1,PCDH15,CCDC6,RHOBTB1,CCSER2,ABLIM1,TACC2,ZRANB1,C10ORF90,TUBGCP2,TNNT3,RHOG,MICAL2,PARVA,INSC,USH1C,CSRP3,ARAP1,FCHSD2,UVRAG,MYO7A,PAK1,SIK3,JAM3,IQSEC3,EPS8,KRAS,INTS13,BICD1,PRICKLE1,RND1,KRT86,KRT81,NCKAP1L,LRP1,NAV3,HSP90B1,RFLNA,RAN,ATP8A2,WASF3,KATNAL1,DCLK1,LCP1,KLHL1,PIBF1,FARP1,ARHGEF7,TPPP2,CFL2,TOGARAM1,DAAM1,SYNE2,SPTB,SIPA1L1,DNAL1,TTC8,SYNE3,SETD3,EML1,EVL,INF2,TUBGCP5,TJP1,FMN1,GOLGA8B,ITPKA,STARD9,CEP152,FGF7,TRPM7,TMOD2,DNAAF4,PIERCE2,CGNL1,MYO1E,TLN2,RAB11A,MEF2A,MYH11,NDE1,CEP20,BRCA1,DNAH17,PSTPIP2,BCL2,DNM2,WTIP,SIPA1L3,CYRIA,TOGARAM2,CLIP4,CDC42EP3,EML4,PLEKHH2,PRKCE,SPTBN1,WDPCP,ANTXR1,CTNNA2,NCK2,BIN1,NCKAP5,ZEB2,PRPF40A,MYO3B,TTN,FSIP2,PARD3B,MAP2,SPAG16,FARP2,AURKA,TRPM2,LIMK2,LARGE1,PARVG,CAV3,IQSEC1,FGD5,DYNC1LI1,PDCD6IP,MLH1,CCDC66,LMOD3,TAGLN3,TF,STAG1,NCK1,TNIK,NLGN1,PIK3CA,PAK2,DLG1,LRCH3,TACC3,SLIT2,CRACD,RAP1GDS1,TBCK,ANK2,ARHGAP10,DCLK2,MAP9,PALLD,SORBS2,SEMA5A,DNAH5,ERBIN,MAP1B,ARHGEF28,IQGAP2,EFNA5,FER,EPB41L4A,TRIM36,CEP120,ARHGAP26,PPARGC1B,DOCK2,NKX2-5,PHACTR1,CARMIL1,DNAH8,DAAM2,RSPH9,CD2AP,PKHD1,WASF1,ARHGAP18,PHACTR2,CCDC170,SNX9,PRKN,TTLL2,FSCN1,THSD7A,SCIN,CDC14C,FIGNL1,COBL,AUTS2,HIP1,GNAI1,PCLO,CFAP69,HEPACAM2,PPP1R9A,WASL,CALD1,MTPN,ACTR3C,IQCA1L,MCPH1,TNKS,DLC1,BIN3,ANK1,RP1,STAU2,STMN2,DNAAF11,EPPK1,MPDZ,CNTLN,C9ORF72,FRMD3,TMOD1,GSN,TTLL11,GPSM1
GO:BP	axonogenesis	GO:0007409	false	1.7688839610429426e-8	7.75230065591541	464	2166	97	21017	ECE1,EPHB2,SZT2,DAB1,NTNG1,TRIM46,SEMA4A,LMX1A,ADCY10,PLXNA2,WNT3A,PRKCQ,ITGB1,PRKG1,LGI1,SLIT1,LRRC4C,PAK1,PICALM,CNTN5,NCAM1,DSCAML1,LRTM2,PRICKLE1,NELL2,DIP2B,PLXNC1,ATP8A2,DCLK1,SPART,SIPA1L1,NRXN3,TTC8,BCL11B,SEMA6D,MAP2K1,NEO1,SEMA4B,IGF1R,MAPK8IP3,DCC,BCL2,DNM2,NRXN1,RTN4,VAX2,CTNNA2,GLI2,ITGA4,BMPR2,KLF7,CREB1,MAP2,FN1,EPHA4,CDH4,CHL1,CNTN6,CNTN4,TRAK1,ROBO2,ALCAM,KALRN,PLXND1,RYK,EPHB1,PAK2,SLIT2,ATOH1,UNC5C,PALLD,SEMA5A,TRIO,MAP1B,ARHGEF28,EFNA5,WDR36,FSTL4,SLIT3,UST,ETV1,CRPPA,GLI3,COBL,AUTS2,SEMA3E,SEMA3A,RELN,PTPRZ1,PLXNA4,EXT1,PTPRD,C9ORF72,NTRK2,MUSK,HMCN2,NOTCH1
GO:BP	cellular localization	GO:0051641	false	1.8184837851755657e-8	7.740290567053687	3625	2166	490	21017	PRKCZ,PLCH2,NPHP4,KCNAB2,PIK3CD,CLSTN1,MFN2,VPS13D,RNF186,PINK1,EPHB2,KDM1A,BMP8A,SZT2,AGBL4,HOOK1,ANKRD13C,SH3GLB1,RAP1A,S100A9,TRIM46,CCT3,FCGR2B,NUF2,ADCY10,ATP1B1,SCYL3,RN7SL333P,DNM3,RABGAP1L,KIAA1614,TPR,DENND1B,CACNA1S,RAB29,CENPF,USH2A,DISP1,WNT3A,COG2,LYST,GPR137B,ACTN2,RYR2,CHRM3,FMN2,SMYD3,PITRM1,TAF3,FRMD4A,CUBN,STAM,CACNB2,ARL5B,GPR158,MPP7,ITGB1,ALOX5,A1CF,HK1,TACR2,DLG5,GHITM,LIPA,MYOF,LGI1,PLCE1,SLIT1,PDZD7,VTI1A,TCF7L2,INPP5F,WDR11,DMBT1,ADAM8,BET1L,RHOG,TRIM68,OR51E2,TRIM3,DCHS1,BMAL1,INSC,ABCC8,USH1C,CSRP3,PEX16,PACS1,ANO1,FCHSD2,UVRAG,MYO7A,PAK1,GAB2,DLG2,SYTL2,PICALM,RAB38,DYNC2H1,ZBTB16,SIK3,SIDT2,TRIM29,UBASH3B,GRAMD1B,SCN3B,JAM3,SLC6A12,SLC6A13,CACNA1C,CRACR2A,KCNA5,ANO2,IRAG2,ITPR2,INTS13,TM7SF3,BICD1,PPHLN1,PRICKLE1,SLC4A8,NCKAP1L,LRP1,GRIP1,KCNMB4,OSBPL8,SYT1,RASSF9,CCDC38,CFAP54,BLTP3B,ANO4,HELLPAR,IGF1,HSP90B1,APPL2,RPH3A,NOS1,BICDL1,HNF1A,STX2,RAN,LATS2,ZDHHC20,MIPEP,NBEA,DCLK1,FOXO1,LCP1,KPNA3,PCDH17,PIBF1,EDNRB,GPC5,GPC6,ABCC4,FARP1,SLC15A1,UBAC2,TM9SF2,METTL21C,RAB20,PCID2,OXA1L,AKAP6,FRMD6,ATG14,TOMM20L,PRKCH,SYNE2,GPHN,PALS1,VTI1B,NRXN3,CEP128,TTC8,NRDE2,TTC7B,TRIP11,MOAP1,IFI27,CLMN,SYNE3,BDKRB1,CYP46A1,APBA2,TJP1,RYR3,TYRO3,EHD4,PLA2G4E,FGF7,USP8,WDR72,UNC13C,DNAAF4,NEDD4,CGNL1,MYZAP,MYO1E,ANXA2,VPS13C,RAB11A,MAP2K1,NEO1,PML,CHRNB4,ABHD17C,CEMIP,SH3GL3,MCTP2,ARRDC4,RHBDF1,MAPK8IP3,RAB26,ZNF213-AS1,CREBBP,NAGPA,ABAT,GRIN2A,TVP23A,CLEC16A,NDE1,SMG1,PRKCB,CACNG3,ZNF423,ATP2C2,TRARG1,P2RX5,HASPIN,ASIC2,HNF1B,TANC2,WDR45B,RAB40B,MYOM1,SEH1L,BCL2,DNM2,NKG7,EIPR1,RSAD2,NBAS,SDC1,SLC8A1,EML4,PRKCE,TTC7A,MSH2,STON1,NRXN1,SPTBN1,RTN4,WDPCP,AFTPH,HK2,VAMP8,VAMP5,SLC9A2,RANBP2,TMEM87B,DPP10,BIN1,LRP1B,LRP2,CYBRD1,TTN,ITGA4,FSIP2,HYCC2,MPP4,NBEAL1,PARD3B,KLF7,MAP2,ERBB4,XRCC5,AP1S3,RHBDD1,PID1,SP100,PER2,KIF1A,RTP5,PLCB4,SNAP25-AS1,AURKA,TRPM2,GNAZ,LIMK2,LARGE1,RANGAP1,SREBF2,ITPR1,BHLHE40-AS1,CAV3,ATG7,SYN2,PPARG,GRIP2,TBC1D5,GPD1L,PDCD6IP,MLH1,ACVR2B,MYRIP,TRAK1,LZTFL1,ALS2CL,ERC2,CCDC66,PXK,CADPS,ADAMTS9,ARL6IP5,IFT57,NECTIN3,STXBP5L,KPNA1,ROPN1B,SEC61A1,RAB7A,IFT122,ZIC1,SERP1,RSRC1,IFT80,NMD3,TNIK,NLGN1,PIK3CA,PEX5L,FXR1,SENP2,OPA1,PAK2,DLG1,CPLX1,JAKMIP1,CLNK,TBC1D1,SCFD2,FRAS1,ANXA3,GRID2,RAP1GDS1,TSPAN5,PPP3CA,ANK2,BLTP1,SLC10A7,DCLK2,LRBA,TLR2,VEGFC,TERT,DNAH5,MYO10,C1QTNF3,HCN1,PDE4D,TRAPPC13,ERBIN,CARTPT,MAP1B,ARSB,XRCC4,MCTP1,EFNA5,FER,MCC,AP3S1,SNX24,CEP120,FBN2,FAM53C,IK,DOCK2,RANBP17,SH3PXD2B,NSG2,EXOC2,SSR1,BMP6,ADTRP,JARID2,ATXN1,ID4,HFE,MAPK14,RAB44,GLP1R,CD2AP,CENPQ,PKHD1,SNAP91,MRAP2,RRAGD,TRAPPC3L,GOPC,NUS1,STX7,SUMO4,SYNE1,OPRM1,SNX9,PRKN,PACRG,AFDN,PRKAR1B,MAD1L1,SLC29A4,SCIN,AGR2,DNAH11,HYCC1,TAX1BP1,PLEKHA8,GHRHR,BBS9,NPSR1,AMPH,VPS41,GLI3,RAMP3,EGFR,SEPTIN14,HIP1,MAGI2,GNAI1,PCLO,VPS50,GNGT1,RELN,MDFIC,CFTR,CADPS2,ASB15,WASL,LEP,TNPO3,EXOC4,CNTNAP2,DPP6,PTPRN2,DYNC2I1,MCPH1,TNKS,BIN3,BNIP3L,NRG1,ADAM9,ANK1,ASPH,KCNB2,STAU2,RIMS2,ANGPT1,SYBU,RAD21,SLC30A8,ASAP1,ADCY8,EFR3A,KCNQ3,DNAAF11,TRAPPC9,TSNARE1,GPIHBP1,VLDLR,CNTLN,SH3GL2,SLC24A2,IFT74,C9ORF72,UNC13B,CLTA,FRMPD1,PCSK5,AGTPBP1,FRRS1L,MUSK,ASTN2,GSN,DENND1A,MVB12B,GPSM1,NOTCH1,LOC122513141
GO:BP	animal organ morphogenesis	GO:0009887	false	2.6548911531322496e-8	7.575953279691008	1037	2166	176	21017	MFN2,ALPL,EPHB2,GRHL3,MFSD2A,KCNQ4,TGFBR3,CSF1,TBX15,TUFT1,ADAM15,PBX1,PAPPA2,NR5A2,PROX1,WNT3A,RYR2,GREM2,KIF26B,PCDH15,ARID5B,CDH23,DLG5,NRG3,LIPA,SLIT1,PDZD7,BTRC,ABLIM1,HMX3,KCNQ1,DCHS1,SCUBE2,MICAL2,PARVA,SOX6,USH1C,WT1,FGF4,MYO7A,FAT3,SIK3,DSCAML1,TECTA,FLI1,SOX5,KRAS,PRICKLE1,STAT6,FRS2,MYF6,CHST11,HNF1A,RFLNA,STX2,ATP8A2,CPB2,RPGRIP1,TTC8,FOXN3,TRIP11,SLC24A4,BCL11B,EVL,GREM1,FMN1,MEIS2,FGF7,WDR72,ALDH1A2,MEGF11,MAP2K1,TLE3,PML,MAPK8IP3,PRKCB,GLG1,HNF1B,SP6,BCL2,INSR,RTN4,WDPCP,TGFA,VAX2,CTNNA2,EDAR,GLI2,LRP2,MYO3B,TTN,BMPR2,ERBB4,LARGE1,SSUH2,CAV3,THRB,RARB,ACVR2B,SCN5A,SCN10A,TMIE,ROBO2,IFT57,NECTIN3,IFT122,PLXND1,RYK,EPHB1,ZIC1,SERP1,TIPARP,IFT80,TP63,DLG1,OTOP1,SLIT2,KDR,FRAS1,FGF5,ATOH1,PPP3CA,FAT4,HHIP,VEGFC,TENM3,ANKH,BASP1,GHR,HCN1,ITGA2,FBN2,FGF1,PPARGC1B,SLIT3,FGF18,NKX2-5,BMP6,ID4,CDSN,RING1,MAPK14,PKHD1,ADGRG6,MTHFD1L,FAM20C,UNCX,SDK1,DNAH11,SFRP4,GLI3,EGFR,GNGT1,CFTR,EXOC4,HIPK2,DYNC2I1,CSMD1,DLC1,CSGALNACT1,NRG1,RP1,CYP7B1,EYA1,STAU2,ZFPM2,RSPO2,EXT1,HAS2,PAX5,GCNT1,NTRK2,AGTPBP1,COL27A1,COL5A1,NOTCH1
GO:BP	blood circulation	GO:0008015	false	2.7164050100578648e-8	7.566005477204527	508	2166	103	21017	AGTRAP,ECE1,PDE4B,DDAH1,KCND3,ADCY10,ATP1B1,RYR2,CHRM3,CELF2,CACNB2,ITGB1,PRKG1,CTNNA3,TACR2,KCNMA1,MYOF,GLRX3,KCNQ1,OR51E2,PLEKHA7,ABCC8,CSRP3,NAV2,ARHGAP42,SCN3B,FLI1,CACNA1C,KCNA5,SCNN1A,OLR1,PDE3A,KCNMB4,NOS1,SGCG,EDNRB,GCH1,SLC8A3,BDKRB1,TJP1,NR2F2,MEF2A,ABAT,ACSM3,ASIC2,SLC8A1,EPAS1,FSHR,SLC4A5,TBC1D8,BIN1,ZEB2,KCNJ3,TTN,ITGA4,BMPR2,KCNE4,PER2,OXTR,CAV3,PPARG,GRIP2,THRB,GPD1L,SCN5A,SCN10A,PIK3CA,FGF12,DLG1,SLIT2,RAP1GDS1,ANK2,VEGFC,NPR3,ITGA1,PDE4D,CARTPT,ERAP1,KCNN2,SGCD,ADRA1B,NKX2-5,BMP6,GLP1R,GCLC,SGK1,AKAP12,RPS6KA2,EGFR,DOCK4,LEP,CHRM2,TBXAS1,SGCZ,DOCK5,ASPH,NCALD,ANGPT1,EXT1,SH3GL2,PCSK5,SVEP1,GSN
GO:BP	behavior	GO:0007610	false	3.910722044705091e-8	7.407743050511841	665	2166	125	21017	PRKCZ,NPHP4,EPHB2,MFSD2A,DAB1,LEPR,KCNA2,LMX1A,KCNK2,ITGB1,PCDH15,TACR2,CDH23,GRID1,INPP5F,RIC8A,KCNQ1,ABCC8,NAV2,SHANK2,PICALM,USP2,KIRREL3,GRIN2B,EPS8,IAPP,KRAS,TAFA2,TMBIM4,PMCH,ABTB3,ATP8A2,PCDH17,KLHL1,EDNRB,SLC8A3,NRXN3,KCNK10,SLC24A4,GABRA5,APBA2,CHRNA7,MEIS2,GATM,TMOD2,DNAAF4,CHRNB4,RASGRF1,HOMER2,ABAT,GRIN2A,CNTNAP4,BCL2,INSR,GDF15,ALK,PRKCE,FSHR,NRXN1,NPAS2,MBD5,TANC1,GAD1,CREB1,EPHA4,SERPINE2,LARGE1,CHL1,OXTR,THRB,ARL6IP5,KALRN,CLSTN2,ZIC1,BCHE,NLGN1,FXR1,C3ORF70,FGF12,ATP8A1,TLR2,ANKH,HCN1,CARTPT,PJA2,CAMK4,GRIA1,GRM6,ATXN1,GLP1R,HCRTR2,ADGRB3,MRAP2,SGK1,GRM1,OPRM1,PRKN,PRKAR1B,SDK1,ETV1,DNAH11,NPSR1,GLI3,EGFR,CFAP69,RELN,PRKAR2B,PTPRZ1,LEP,HIPK2,CNTNAP2,CSMD1,PENK,OXR1,EXT1,ADCY8,KCNQ3,VLDLR,SLC24A2,PAX5,NTRK2,AGTPBP1,TMOD1,MUSK,BRINP1
GO:BP	macromolecule localization	GO:0033036	false	4.395386280200003e-8	7.357002951764838	3211	2166	440	21017	PRKCZ,NPHP4,KCNAB2,CLSTN1,MFN2,VPS13D,RNF186,PLA2G5,PINK1,EPHB2,KDM1A,BMP8A,MFSD2A,SZT2,HOOK1,ANKRD13C,SH3GLB1,ABCA4,RAP1A,TRIM46,CCT3,ADCY10,ATP1B1,SCYL3,RN7SL333P,RABGAP1L,TPR,DENND1B,RAB29,CENPF,USH2A,DISP1,WNT3A,COG2,LYST,GPR137B,ACTN2,RYR2,CHRM3,FMN2,SMYD3,PITRM1,TAF3,FRMD4A,CUBN,STAM,CACNB2,ARL5B,GPR158,MPP7,ITGB1,ALOX5,A1CF,HK1,TACR2,DLG5,LIPA,LGI1,PDZD7,VTI1A,TCF7L2,WDR11,DMBT1,ADAM8,BET1L,KCNQ1,RHOG,TRIM68,OR51E2,TRIM3,DCHS1,BMAL1,INSC,ABCC8,USH1C,CSRP3,PEX16,BSCL2,SLC22A8,PACS1,ANO1,FCHSD2,SLCO2B1,MYO7A,PAK1,DLG2,SYTL2,PICALM,RAB38,DYNC2H1,ZBTB16,SIK3,SIDT2,TRIM29,GRAMD1B,SCN3B,JAM3,KCNA5,APOLD1,SLCO1B3,SLCO1B3-SLCO1B7,SLCO1A2,INTS13,TM7SF3,DENND5B,BICD1,PPHLN1,PRICKLE1,SLC4A8,SOAT2,LRP1,GRIP1,OSBPL8,RASSF9,BLTP3B,ANO4,HELLPAR,IGF1,HSP90B1,CHST11,APPL2,CRY1,ACACB,RPH3A,HNF1A,SCARB1,STX2,RAN,LATS2,ZDHHC20,MIPEP,ATP8A2,NBEA,DCLK1,FOXO1,LCP1,KPNA3,PIBF1,EDNRB,GPC5,GPC6,ABCC4,FARP1,SLC15A1,UBAC2,TM9SF2,SLC10A2,RAB20,ATP11A,PCID2,UPF3A,OXA1L,AKAP6,SLC25A21,FRMD6,ATG14,TOMM20L,PRKCH,GPHN,PALS1,VTI1B,NRXN3,CEP128,TTC8,NRDE2,TTC7B,MOAP1,IFI27,SERPINA5,SYNE3,CYP46A1,ATP10A,APBA2,TJP1,EHD4,FGF7,ATP8B4,USP8,CYP19A1,WDR72,NEDD4,CGNL1,ANXA2,VPS13C,RAB11A,NEO1,PML,ABHD17C,CEMIP,ARRDC4,RHBDF1,MAPK8IP3,RAB26,ZNF213-AS1,CREBBP,NAGPA,RBFOX1,ABAT,GRIN2A,TVP23A,LOC400499,PARN,ABCC1,SMG1,PRKCB,CACNG3,ZNF423,ATP2C2,TRARG1,HASPIN,PITPNM3,ASIC2,HNF1B,PCTP,WDR45B,RAB40B,MYOM1,SEH1L,OSBPL1A,BCL2,DNM2,EIPR1,RSAD2,NBAS,PRKCE,TTC7A,MSH2,NRXN1,SPTBN1,RTN4,WDPCP,AFTPH,HK2,VAMP8,VAMP5,SLC9A2,RANBP2,DPP10,LRP1B,PLA2R1,LRP2,OSBPL6,TTN,ITGA4,FSIP2,HYCC2,MPP4,NBEAL1,PARD3B,KLF7,MAP2,ERBB4,XRCC5,AP1S3,RHBDD1,PID1,SP100,PER2,RTP5,SNAP25-AS1,SLC13A3,AURKA,GNAZ,LIMK2,LARGE1,RANGAP1,SREBF2,ITPR1,BHLHE40-AS1,CAV3,ATG7,PPARG,GRIP2,TBC1D5,OSBPL10,GPD1L,PDCD6IP,ACVR2B,MYRIP,TRAK1,LZTFL1,CCDC66,PXK,CADPS,ADAMTS9,ARL6IP5,NECTIN3,STXBP5L,KPNA1,ROPN1B,SEC61A1,RAB7A,IFT122,SLCO2A1,PLSCR4,ZIC1,SERP1,IFT80,NMD3,TNIK,NLGN1,PIK3CA,PEX5L,SENP2,PAK2,DLG1,CPLX1,SLBP,JAKMIP1,TBC1D1,ATP8A1,SCFD2,FRAS1,GRID2,RAP1GDS1,TSPAN5,PPP3CA,ANK2,BLTP1,SLC10A7,DCLK2,LRBA,TLR2,VEGFC,TERT,C1QTNF3,HCN1,ERBIN,CARTPT,XRCC4,EFNA5,MCC,AP3S1,SNX24,CEP120,FBN2,SLC27A6,FAM53C,IK,RANBP17,SH3PXD2B,EXOC2,SSR1,BMP6,ADTRP,JARID2,ID4,HFE,MAPK14,GLP1R,ABCC10,CD2AP,CENPQ,SNAP91,MRAP2,RRAGD,GOPC,NUS1,ENPP1,STX7,SUMO4,SYNE1,OPRM1,SNX9,PRKN,PACRG,AFDN,MAD1L1,SCIN,AGR2,DNAH11,HYCC1,IGF2BP3,OSBPL3,TAX1BP1,PLEKHA8,BBS9,EEPD1,VPS41,GLI3,RAMP3,EGFR,SEPTIN14,HIP1,MAGI2,GNAI1,PCLO,VPS50,GNGT1,RELN,MDFIC,CFTR,CADPS2,WASL,LEP,TNPO3,EXOC4,CNTNAP2,DPP6,PTPRN2,MCPH1,TNKS,LPL,BIN3,BNIP3L,ADAM9,ANK1,XKR4,ASPH,KCNB2,STAU2,RIMS2,ANGPT1,SYBU,RAD21,SLC30A8,ASAP1,ADCY8,EFR3A,OC90,KCNQ3,DNAAF11,TSNARE1,GPIHBP1,VLDLR,TTC39B,CNTLN,C9ORF72,UNC13B,CLTA,FRMPD1,PCSK5,FRRS1L,MUSK,ASTN2,GSN,DENND1A,MVB12B,NOTCH1,LOC122513141
GO:BP	cell-cell adhesion	GO:0098609	false	1.0773808127008843e-7	6.967630763162005	948	2166	162	21017	PRKCZ,NPHP4,CLSTN1,IGSF21,PLA2G5,DAB1,IL23R,NTNG1,S100A9,KIRREL1,CADM3,SELP,RC3H1,HMCN1,DUSP10,WNT3A,KIF26B,PRKCQ,ITGB1,ALOX5,PRKG1,PCDH15,CTNNA3,CDH23,VSIR,DLG5,SFTPD,ENTPD1,ADAM8,RIC8A,DCHS1,PARVA,PLEKHA7,LRRC4C,FERMT3,TENM4,DLG2,FAT3,CNTN5,ZBTB16,DSCAML1,TRIM29,UBASH3B,KIRREL3,ETS1,JAM3,NINJ2,OLR1,PRICKLE1,NCKAP1L,IGF1,SELPLG,DTX1,SLC7A1,HMGB1,PCDH17,PCDH9,STXBP6,ARG2,NRXN3,TJP1,TYRO3,ANXA2,TLN2,MEGF11,MAP2K5,ITGA11,NEO1,KLHL25,ITGAE,DCC,BCL2,CD209,SMARCA4,NRXN1,CTNNA2,NCK2,GLI2,DAPL1,ITGA4,IGFBP2,SERPINE2,CDH4,NCAM2,IGSF5,CNTN6,CNTN4,DENND6A,MAGI1,ROBO2,CADM2,ALCAM,HHLA2,NECTIN3,ROPN1B,NCK1,IL20RB,CLSTN2,NLGN1,PIK3CA,LPP,DLG1,PCDH7,ADGRL3,MMRN1,GRID2,EMCN,PPP3CA,FAT4,IL15,TMEM131L,PALLD,TENM3,CTNND2,MYO10,CDH18,CDH12,CDH6,ITGA1,ITGA2,EFNA5,FER,PCDHB1,PCDH1,PCDH12,TNIP1,ADAM19,TENM2,BMP6,ADTRP,HFE,HLA-A,MUC21,HLA-DMB,HLA-DPB1,HLA-DPA1,MAPK14,PKHD1,COL19A1,AFDN,PHF10,MAD1L1,SDK1,GLI3,PKD1L1,EGFR,ZAN,CDHR3,LEP,PODXL,ADAM9,PAG1,EXT1,HAS2,DOCK8,SMARCA2,PTPRD,GCNT1,ASTN2,RC3H2,HMCN2,NOTCH1
GO:BP	cell surface receptor protein tyrosine kinase signaling pathway	GO:0007169	false	1.235945622183665e-7	6.90800063645196	619	2166	117	21017	PRKCZ,PIK3CD,EPHB2,CSF1,SLC30A10,PRKCQ,ABI1,ITGB1,ARID5B,NRG3,PLCE1,GFRA1,PTPRE,CSRP3,FGF4,PAK1,GAB2,SESN3,PDGFD,UBASH3B,PRICKLE1,LRP1,STAT6,FRS2,OSBPL8,ANKS1B,IGF1,FLT3,FLT1,FOXO1,COL4A1,COL4A2,ARHGEF7,SIPA1L1,LTK,TYRO3,SHC4,FGF7,NEDD4,MYO1E,MAP2K1,MAP2K5,NTRK3,IGF1R,RHBDF1,PRKCB,GRB7,INSR,GDF15,ALK,CRIM1,STON1,FSHR,NRXN1,RTN4,TGFA,NCK2,MBD5,ERBB4,IGFBP2,EPHA4,PID1,NGEF,PTPRG,KALRN,RAB7A,RYK,EPHB1,NCK1,TIPARP,PIK3CA,PAK2,CLNK,FGFBP1,KLB,KDR,STAP1,FGF5,FAT4,HHIP,VEGFC,GHR,ITGA1,ESM1,ERBIN,ARHGEF28,EFNA5,FER,AP3S1,FSTL4,FGF1,FGF18,MAPK14,WASF1,ROS1,NUS1,ENPP1,FAM20C,AGR2,GHRHR,EGFR,HIP1,CAV2,LEP,NRG1,ADGRA2,ANGPT1,EXT1,SAMD12,NTRK2,SHC3,ROR2,PTPN3,SVEP1,MUSK,MVB12B,VAV2
GO:BP	monoatomic cation transmembrane transport	GO:0098655	false	1.4941500318029978e-7	6.825605791601816	832	2166	146	21017	PLCH2,KCNAB2,KCNQ4,SLC6A9,PDE4B,KCNA2,KCND3,ATP1B1,CACNA1S,KCNK2,SLC30A10,WNT3A,KCNK1,ACTN2,RYR2,RGS7,SLC39A12,CACNB2,ITGB1,KCNMA1,GHITM,PLCE1,SLC25A28,CNNM2,KCNQ1,ABCC8,SLC6A5,ANO1,UBASH3B,SCN3B,SLC6A12,SLC6A13,CACNA2D4,CACNA1C,CRACR2A,KCNA6,KCNA5,SCNN1A,GRIN2B,ITPR2,SLC4A8,SCN8A,ATP5MC2,KCNMB4,NOS1,ATP12A,TRPC4,KCNRG,EDNRB,SLC15A1,NALCN,METTL21C,NALF1,TMCO3,AKAP6,KCNH5,SLC8A3,KCNK10,KCNK13,SLC24A4,BDKRB1,NIPA1,TRPM1,CHRNA7,RYR3,TRPM7,NEDD4,ANXA2,PML,CEMIP,GRIN2A,CACNG3,ATP2C2,P2RX5,ASIC2,PIEZO2,BCL2,KCNS3,SLC8A1,COX7A2L,PRKCE,SLC4A5,SLC9A2,DPP10,BIN1,TMEM163,KCNJ3,UNC80,KCNE4,PLCB4,SLC13A3,KCNJ6,TRPM2,LARGE1,ITPR1,CAV3,KCNH8,GPD1L,SCN5A,SCN10A,ANO10,SLC6A20,UQCRC1,SLC41A3,SEC61A1,SLC9A9,FGF12,ATP13A5,ATP13A4,DLG1,OTOP1,SLC2A9,ATP8A1,PPP3CA,ANK2,SLC6A18,NNT,HCN1,PDE4D,KCNN2,TRPC7,KCNIP1,GRM6,SLC17A3,SLC17A2,KCNQ5,UTRN,OPRM1,SLC29A4,TSPAN13,NPSR1,PKD1L1,ATP6V0E2,DPP6,TUSC3,ASPH,TRPA1,KCNB2,SLC30A8,KCNQ3,KCNK9,SLC24A2,TRPM3,TRPM6,PTPN3,KCNT1
GO:BP	positive regulation of multicellular organismal process	GO:0051240	false	1.683352077794476e-7	6.773825040618397	1644	2166	250	21017	PRKCZ,PRDM16,TP73,PIK3CD,CLSTN1,MFN2,ALPL,EPHB2,KDM1A,OMA1,LEPR,PDE4B,IL23R,PTGER3,DDAH1,TGFBR3,CSF1,CD101,SEMA4A,ADCY10,SELP,DENND1B,CACNA1S,PLXNA2,PROX1,ESRRG,DUSP10,WNT3A,RYR2,CHRM3,PRKCQ,SLC39A12,ITGB1,ALOX5,LRRTM3,HK1,TACR2,VSIR,DLG5,TCF7L2,ADAM8,KCNQ1,SCUBE2,SOX6,ABCC8,NELL1,WT1,BSCL2,TENM4,CTSC,POU2AF1,ZBTB16,SCN3B,TIRAP,ETS1,LRTM2,SOX5,KRAS,CAPRIN2,NCKAP1L,LRP1,STAT6,IL26,FRS2,MYF6,PLXNC1,IGF1,APPL2,POLR3B,CMKLR1,ACACB,OAS3,KSR2,DHX37,ATP8A2,WASF3,FLT1,SLC7A1,HMGB1,CPB2,PIBF1,EDNRB,GPR183,PCID2,AKAP6,GCH1,PRKCH,TJP1,CHRNA7,GREM1,ITPKA,GATM,USP50,CYP19A1,ANXA2,RORA,MAP2K1,CHRNB4,KLHL25,ST8SIA2,ARRDC4,IGF1R,MEF2A,ABAT,MRTFB,PRKCB,ASIC2,BRCA1,BCL2,CD209,SMARCA4,RSAD2,LPIN1,LBH,SLC8A1,PRKCE,EPAS1,MSH2,NRXN1,SPTBN1,RTN4,SFXN5,HK2,VAMP8,NPAS2,NCK2,GLI2,BIN1,PLA2R1,LRP2,CASP8,BMPR2,CREB1,ERBB4,FN1,XRCC5,IGFBP2,EPHA4,SERPINE2,PER2,CDH4,OXTR,PPARG,NR2C2,MLH1,ACVR2B,TRAK1,LMOD3,ROBO2,ABI3BP,HHLA2,KALRN,PLXND1,TF,EPHB1,NCK1,IL20RB,CLSTN2,SERP1,NLGN1,PIK3CA,TP63,SPON2,CLNK,SLIT2,RBM47,KDR,STAP1,ANXA3,GRID2,PPP3CA,IL15,TLR2,VEGFC,TERT,SEMA5A,BASP1,C1QTNF3,GHR,ITGA2,PDE4D,CARTPT,MAP1B,OTP,VCAN,HAPLN1,ERAP1,EFNA5,FBN2,JADE2,FGF1,PPARGC1B,ITK,ADRA1B,FGF18,NKX2-5,BMP6,ID4,HLA-A,LTB,HLA-DMB,HLA-DPB1,HLA-DPA1,MAPK13,MAPK14,ADGRB3,SASH1,AKAP12,OPRM1,PHF10,FAM20C,PRKAR1B,GHRHR,GLI3,EGFR,CUX1,RELN,PTPRZ1,LEP,IRF5,PLXNA4,MTPN,HIPK2,TBXAS1,RHEB,LPL,ADAM7,NRG1,PENK,STAU2,LY96,RIMS2,ZFPM2,RAD21,TRIB1,AGO2,GPIHBP1,DOCK8,DMRT1,SMARCA2,PLPP6,RLN2,PTPRD,LINGO2,UNC13B,NTRK2,ROR2,SVEP1,NOTCH1,EHMT1
GO:BP	inorganic ion transmembrane transport	GO:0098660	false	2.062822080018992e-7	6.685538228642534	903	2166	155	21017	PLCH2,KCNAB2,KCNQ4,SLC6A9,BSND,PDE4B,KCNA2,KCND3,ATP1B1,CACNA1S,SLC26A9,KCNK2,SLC30A10,WNT3A,KCNK1,ACTN2,RYR2,RGS7,SLC39A12,CACNB2,ITGB1,KCNMA1,GHITM,PLCE1,SLC25A28,CNNM2,KCNQ1,ABCC8,SLC6A5,ANO1,HTR3A,UBASH3B,SCN3B,SLC6A12,SLC6A13,CACNA2D4,CACNA1C,CRACR2A,KCNA6,KCNA5,ANO2,SCNN1A,GRIN2B,ITPR2,SLC4A8,SCN8A,ATP5MC2,KCNMB4,ANO4,NOS1,ATP12A,TRPC4,KCNRG,EDNRB,SLC15A1,NALCN,METTL21C,NALF1,TMCO3,AKAP6,KCNH5,SLC8A3,KCNK10,KCNK13,SLC24A4,BDKRB1,NIPA1,GABRB3,GABRA5,GABRG3,TRPM1,CHRNA7,RYR3,TRPM7,NEDD4,ANXA2,PML,CEMIP,CLCN7,GRIN2A,CACNG3,ATP2C2,P2RX5,ASIC2,BCL2,KCNS3,SLC8A1,COX7A2L,PRKCE,SLC4A5,SLC9A2,DPP10,BIN1,TMEM163,KCNJ3,KCNE4,PLCB4,SLC13A3,KCNJ6,TRPM2,LARGE1,ITPR1,CAV3,KCNH8,GPD1L,SCN5A,SCN10A,ANO10,SLC6A20,UQCRC1,SLC41A3,SEC61A1,SLC9A9,HTR3D,FGF12,DLG1,OTOP1,SLC2A9,GABRB1,PPP3CA,ANK2,GLRA3,SLC6A18,ANKH,NNT,HCN1,PDE4D,KCNN2,TRPC7,KCNIP1,GRM6,SLC17A3,SLC17A2,CLIC5,KCNQ5,UTRN,OPRM1,TSPAN13,NPSR1,PKD1L1,CFTR,ATP6V0E2,DPP6,TUSC3,ASPH,TRPA1,KCNB2,SLC30A8,KCNQ3,KCNK9,SLC24A2,TRPM3,TRPM6,PTPN3,KCNT1
GO:BP	axon development	GO:0061564	false	2.264930574819894e-7	6.644945105542857	526	2166	103	21017	ECE1,EPHB2,SZT2,DAB1,NTNG1,TRIM46,SEMA4A,LMX1A,ADCY10,CAMSAP2,PLXNA2,WNT3A,PRKCQ,ITGB1,PRKG1,LGI1,SLIT1,INPP5F,LRRC4C,PAK1,PICALM,CNTN5,NCAM1,DSCAML1,LRTM2,PRICKLE1,NELL2,DIP2B,PLXNC1,ATP8A2,DCLK1,SPART,SIPA1L1,NRXN3,TTC8,BCL11B,SEMA6D,MAP2K1,NEO1,SEMA4B,IGF1R,MAPK8IP3,RTN4RL1,DCC,BCL2,DNM2,NRXN1,RTN4,VAX2,CTNNA2,GLI2,ITGA4,BMPR2,KLF7,CREB1,MAP2,FN1,EPHA4,CDH4,NCAM2,CHL1,CNTN6,CNTN4,GRM7,TRAK1,ROBO2,ALCAM,KALRN,PLXND1,RYK,EPHB1,PAK2,SLIT2,ATOH1,UNC5C,PALLD,SEMA5A,TRIO,MAP1B,ARHGEF28,EFNA5,WDR36,NREP,FSTL4,SLIT3,UST,ETV1,CRPPA,GLI3,COBL,AUTS2,SEMA3E,SEMA3A,RELN,PTPRZ1,PLXNA4,EXT1,PTPRD,C9ORF72,NTRK2,MUSK,HMCN2,NOTCH1
GO:BP	actin cytoskeleton organization	GO:0030036	false	2.3266281308737683e-7	6.633273025228654	719	2166	130	21017	NPHP4,GRHL3,ARHGEF11,KIRREL1,HMCN1,PROX1,CDC42BPA,ACTN2,FMN2,NEBL,ABI1,ARHGAP12,ITGB1,PRKG1,PCDH15,RHOBTB1,TNNT3,RHOG,MICAL2,PARVA,USH1C,CSRP3,ARAP1,FCHSD2,MYO7A,PAK1,JAM3,IQSEC3,EPS8,KRAS,RND1,NCKAP1L,LRP1,HSP90B1,RFLNA,RAN,WASF3,LCP1,KLHL1,FARP1,CFL2,DAAM1,SPTB,SIPA1L1,TTC8,SETD3,EVL,INF2,TJP1,FMN1,ITPKA,FGF7,TRPM7,TMOD2,CGNL1,MYO1E,MEF2A,MYH11,PSTPIP2,BCL2,DNM2,CYRIA,CDC42EP3,PLEKHH2,PRKCE,SPTBN1,ANTXR1,CTNNA2,NCK2,BIN1,ZEB2,MYO3B,TTN,FARP2,TRPM2,LIMK2,PARVG,CAV3,IQSEC1,FGD5,PDCD6IP,LMOD3,TAGLN3,TF,NCK1,TNIK,PIK3CA,PAK2,DLG1,SLIT2,CRACD,RAP1GDS1,TBCK,PALLD,SEMA5A,IQGAP2,EFNA5,FER,EPB41L4A,ARHGAP26,PPARGC1B,DOCK2,NKX2-5,PHACTR1,CARMIL1,DAAM2,CD2AP,WASF1,ARHGAP18,PHACTR2,SNX9,PRKN,FSCN1,THSD7A,SCIN,COBL,AUTS2,HIP1,PPP1R9A,WASL,CALD1,MTPN,ACTR3C,DLC1,BIN3,STAU2,C9ORF72,FRMD3,TMOD1,GSN
GO:BP	metal ion transport	GO:0030001	false	2.453129961105236e-7	6.610279443275158	875	2166	151	21017	PLCH2,KCNAB2,KCNQ4,SLC6A9,PDE4B,KCNA2,KCND3,ATP1B1,CACNA1S,KCNK2,SLC30A10,WNT3A,KCNK1,ACTN2,RYR2,RGS7,SLC39A12,CACNB2,ITGB1,CDH23,KCNMA1,GHITM,PLCE1,SLC25A28,CNNM2,PLPP4,KCNQ1,ABCC8,SLC6A5,COMMD9,UBASH3B,SCN3B,SLC6A12,SLC6A13,CACNA2D4,CACNA1C,CRACR2A,KCNA6,KCNA5,SCNN1A,GRIN2B,ITPR2,SLC38A1,SLC4A8,SCN8A,KCNMB4,NOS1,ATP12A,TRPC4,KCNRG,EDNRB,NALCN,METTL21C,SLC10A2,NALF1,TMCO3,AKAP6,KCNH5,SLC8A3,KCNK10,KCNK13,SLC24A4,BDKRB1,NIPA1,TRPM1,CHRNA7,RYR3,TRPM7,NEDD4,ANXA2,PML,CEMIP,HOMER2,GRIN2A,PRKCB,CACNG3,ATP2C2,P2RX5,ASIC2,BCL2,DNM2,KCNS3,SLC8A1,PRKCE,SLC4A5,SLC9A2,SLC5A7,DPP10,BIN1,TMEM163,KCNJ3,SLC38A11,LRP2,CYBRD1,KCNE4,SERPINE2,PLCB4,SLC13A3,KCNJ6,TRPM2,LARGE1,ITPR1,CAV3,KCNH8,GPD1L,SCN5A,SCN10A,SLC6A20,SLC41A3,SEC61A1,TF,SLC9A9,FGF12,DLG1,PPP3CA,ANK2,SLC10A7,SLC6A18,HCN1,PDE4D,KCNN2,TRPC7,KCNIP1,NKX2-5,GRM6,SLC17A3,SLC17A2,HFE,KCNQ5,SGK1,UTRN,OPRM1,TSPAN13,NPSR1,RAMP3,PKD1L1,DPP6,TUSC3,ASPH,NKAIN3,TRPA1,KCNB2,SLC30A8,KCNQ3,KCNK9,SLC24A2,TRPM3,TRPM6,PTPN3,BSPRY,KCNT1
GO:BP	modulation of chemical synaptic transmission	GO:0050804	false	4.328306559067781e-7	6.363681987227599	490	2166	97	21017	PRKCZ,CLSTN1,PINK1,EPHB2,SLC6A9,NTNG1,RAP1A,WNT3A,GPR158,ITGB1,TACR2,NRG3,GRID1,MYOF,LGI1,LRRC4C,SHANK2,GRIA4,GRIK4,GRIN2B,KRAS,SLC38A1,SLC4A8,KCNMB4,SYT1,PCDH17,NALCN,SLC8A3,SIPA1L1,NRXN3,CYP46A1,APBA2,CHRNA7,ITPKA,USP8,UNC13C,CHRNB4,RASGRF1,MCTP2,GRIN2A,SHISA9,PRKCB,CACNG3,CNTNAP4,DCC,SLC7A10,PRKCE,NRXN1,RTN4,EPHA4,SERPINE2,PLCB4,LARGE1,CNTN4,GRM7,OXTR,PLCL2,ERC2,PXK,STXBP5L,EPHB1,CLSTN2,BCHE,NLGN1,FXR1,CPLX1,GRID2,PPP3CA,TRIO,MAP1B,RASGRF2,MCTP1,GRIA1,GRM6,GRM1,AKAP12,SYNE1,PRKN,PRKAR1B,GRID2IP,DGKB,EGFR,HIP1,PPP1R9A,RELN,PRKAR2B,CHRM2,STAU2,RIMS2,SYBU,ADCY8,KCNQ3,PTPRD,SLC24A2,NTRK2,ROR2,FRRS1L
GO:BP	regulation of trans-synaptic signaling	GO:0099177	false	4.860195325600552e-7	6.313346276596578	491	2166	97	21017	PRKCZ,CLSTN1,PINK1,EPHB2,SLC6A9,NTNG1,RAP1A,WNT3A,GPR158,ITGB1,TACR2,NRG3,GRID1,MYOF,LGI1,LRRC4C,SHANK2,GRIA4,GRIK4,GRIN2B,KRAS,SLC38A1,SLC4A8,KCNMB4,SYT1,PCDH17,NALCN,SLC8A3,SIPA1L1,NRXN3,CYP46A1,APBA2,CHRNA7,ITPKA,USP8,UNC13C,CHRNB4,RASGRF1,MCTP2,GRIN2A,SHISA9,PRKCB,CACNG3,CNTNAP4,DCC,SLC7A10,PRKCE,NRXN1,RTN4,EPHA4,SERPINE2,PLCB4,LARGE1,CNTN4,GRM7,OXTR,PLCL2,ERC2,PXK,STXBP5L,EPHB1,CLSTN2,BCHE,NLGN1,FXR1,CPLX1,GRID2,PPP3CA,TRIO,MAP1B,RASGRF2,MCTP1,GRIA1,GRM6,GRM1,AKAP12,SYNE1,PRKN,PRKAR1B,GRID2IP,DGKB,EGFR,HIP1,PPP1R9A,RELN,PRKAR2B,CHRM2,STAU2,RIMS2,SYBU,ADCY8,KCNQ3,PTPRD,SLC24A2,NTRK2,ROR2,FRRS1L
GO:BP	export from cell	GO:0140352	false	6.133201578242198e-7	6.212312761241156	901	2166	153	21017	PIK3CD,PINK1,BMP8A,KCNA2,RAP1A,KCND3,FCGR2B,ATP1B1,SLC30A10,DISP1,CHRM3,FRMD4A,STAM,GPR158,ALOX5,PRKG1,TACR2,MYOF,TCF7L2,ADAM8,KCNQ1,OR51E2,BMAL1,ABCC8,SYT13,ANO1,PAK1,GAB2,SYTL2,SIDT2,KCNA5,TM7SF3,PRICKLE1,SLC4A8,NCKAP1L,KCNMB4,SYT1,IGF1,CRY1,RPH3A,HNF1A,STX2,ATP12A,FOXO1,CPB2,EDNRB,ABCC4,ARHGEF7,STXBP6,VTI1B,NRXN3,SLC24A4,TNFAIP2,TYRO3,FGF7,CYP19A1,UNC13C,ANXA2,RAB11A,NEO1,CHRNB4,MCTP2,PCSK6,RHBDF1,RAB26,NAGPA,ABAT,TVP23A,ABCC1,PRKCB,TRARG1,HNF1B,MYOM1,NKG7,IL11,EIPR1,RSAD2,SDC1,SLC8A1,PRKCE,NRXN1,VAMP8,TMEM163,TTN,KLF7,CREB1,KCNE4,SERPINE2,PER2,SEPTIN2,GNAZ,ITPR1,GRM7,OXTR,SYN2,PPARG,PDCD6IP,ACVR2B,MYRIP,ERC2,CADPS,STXBP5L,KALRN,RAB7A,SERP1,NLGN1,DLG1,CPLX1,CLNK,TBC1D1,ANXA3,RAP1GDS1,PPP3CA,TLR2,VEGFC,C1QTNF3,CARTPT,WDR41,MCTP1,EFNA5,FER,EXOC2,BMP6,ADTRP,SLC17A3,HFE,RAB44,GLP1R,CD2AP,OPRM1,PRKN,SLC29A4,SCIN,GHRHR,EGFR,PCLO,CFTR,CADPS2,LEP,EXOC4,PTPRN2,ADAM9,ANK1,RIMS2,SYBU,SLC30A8,ADCY8,KCNQ3,C9ORF72,UNC13B,PCSK5,NTRK2,NOTCH1
GO:BP	regulation of system process	GO:0044057	false	6.152528322313998e-7	6.21094637840592	542	2166	104	21017	PRKCZ,ECE1,PDE4B,PTGER3,KCND3,ADCY10,ATP1B1,CACNA1S,RYR2,CHRM3,CELF2,CACNB2,ITGB1,PRKG1,CTNNA3,TACR2,GLRX3,TNNT3,KCNQ1,OR51E2,ABCC8,CSRP3,TENM4,CTSC,ARHGAP42,SCN3B,CACNA1C,KCNA5,GRIN2B,KCNMB4,IGF1,CRY1,ACACB,NOS1,WASF3,FOXO1,EDNRB,AKAP6,GCH1,SLC8A3,SETD3,CHRNA7,CYP19A1,CHRNB4,MEF2A,ABAT,GRIN2A,ASIC2,LPIN1,SLC8A1,EPAS1,NRXN1,BIN1,KCNJ3,ITGA4,BMPR2,KCNE4,PER2,TFF2,OXTR,CAV3,PPARG,THRB,GPD1L,SCN5A,SCN10A,TAFA4,MGLL,NLGN1,FGF12,DLG1,PPP3CA,ANK2,ITGA2,PDE4D,CARTPT,KCNN2,ADRA1B,NKX2-5,BMP6,JARID2,GLP1R,MLIP,SGK1,GRM1,SYNE1,PRKAR1B,NPSR1,EGFR,GTF2IRD1,RELN,DOCK4,LEP,MTPN,CHRM2,TBXAS1,DOCK5,ASPH,KCNB2,RIMS2,FBXO32,UNC13B,SVEP1,NOTCH1
GO:BP	positive regulation of cellular component organization	GO:0051130	false	6.359431456995277e-7	6.196581709214266	1093	2166	178	21017	NPHP4,CLSTN1,PLA2G5,PINK1,EPHB2,KDM1A,SH3GLB1,ELAPOR1,RAP1A,S100A9,SEMA4A,CCT3,KIRREL1,FCGR2B,ADCY10,DNM3,TPR,PLXNA2,PROX1,WNT3A,ACTN2,PRKCQ,CAMK1D,MPP7,LRRTM3,DLG5,SFTPD,PLCE1,ABCC8,ARAP1,FCHSD2,UVRAG,PAK1,TIRAP,LRTM2,EPS8,CAPRIN2,BICD1,NCKAP1L,LRP1,GRIP1,NAV3,SYT1,PLXNC1,IGF1,APPL2,ATP8A2,WASF3,CPB2,LCP1,ARHGEF7,TPPP2,CFL2,TOGARAM1,GCH1,ADCK1,MOAP1,EVL,ATP10A,GREM1,FMN1,ITPKA,LTK,USP8,USP50,ANXA2,MAP2K1,PML,NTRK3,ST8SIA2,IGF1R,PARN,ASIC2,INSR,GDF15,SDC1,ALK,FAM98A,CDC42EP3,PRKCE,NRXN1,TGFA,NCK2,BIN1,MYO3B,ZNF804A,BMPR2,FN1,XRCC5,EPHA4,AURKA,CDH4,OXTR,CAV3,PPARG,IQSEC1,TBC1D5,PDCD6IP,TRAK1,ERC2,ROBO2,KALRN,PLXND1,TF,EPHB1,NCK1,CLSTN2,TNFSF10,NLGN1,PIK3CA,DLG1,LYAR,SLIT2,ATP8A1,KDR,CRACD,STAP1,GRID2,PPP3CA,IL15,TENM3,SEMA5A,ITGA2,MAP1B,ENC1,ARSB,EFNA5,FER,CEP120,TENM2,DOCK2,CNOT6,CARMIL1,HFE,MAPK14,MAD2L1BP,ADGRB3,WASF1,PKIB,SYNE1,SNX9,PRKN,MAD1L1,FSCN1,SCIN,SFRP4,COBL,AUTS2,HIP1,MAGI2,CUX1,RELN,WASL,PLXNA4,CNTNAP2,TNKS,PIWIL2,NRG1,ADAM9,ANK1,RP1,STAU2,STMN2,NBN,ANGPT1,RAD21,NSMCE2,ASAP1,DMRT1,VLDLR,PTPRD,SAXO1,LINGO2,UNC13B,NTRK2,ROR2,MUSK,GSN
GO:BP	muscle system process	GO:0003012	false	6.766714508637677e-7	6.169622146250209	432	2166	88	21017	PDE4B,PTGER3,KCND3,ARHGEF11,ADCY10,ATP1B1,CACNA1S,RYR2,CHRM3,CACNB2,PRKG1,CTNNA3,TACR2,KCNMA1,MYOF,INPP5F,GLRX3,TNNT3,KCNQ1,ABCC8,CSRP3,ARHGAP42,SCN3B,CACNA1C,KCNA5,SSPN,IGF1,ACACB,NOS1,ATP8A2,FOXO1,EDNRB,AKAP6,ARG2,SLC8A3,SETD3,RYR3,GATM,TMOD2,CHRNB4,MEF2A,ABAT,MYH11,MYH13,SLC8A1,BIN1,KCNJ3,TTN,KCNE4,LARGE1,OXTR,CAV3,PPARG,GRIP2,GPD1L,SCN5A,SCN10A,LMOD3,PIK3CA,FGF12,PAK2,DLG1,RAP1GDS1,PPP3CA,ANK2,SORBS2,ITGA2,PDE4D,KCNN2,SGCD,ADRA1B,NKX2-5,JARID2,MLIP,UTRN,GTF2IRD1,DOCK4,LEP,CALD1,MTPN,CHRM2,DOCK5,ASPH,KCNB2,FBXO32,TMOD1,GSN,NOTCH1
GO:BP	protein localization	GO:0008104	false	6.96589032846434e-7	6.15702336739109	2738	2166	378	21017	PRKCZ,NPHP4,KCNAB2,CLSTN1,MFN2,VPS13D,RNF186,PINK1,EPHB2,KDM1A,BMP8A,SZT2,HOOK1,ANKRD13C,SH3GLB1,RAP1A,TRIM46,CCT3,ADCY10,ATP1B1,SCYL3,RN7SL333P,RABGAP1L,TPR,DENND1B,RAB29,CENPF,USH2A,DISP1,WNT3A,COG2,LYST,GPR137B,ACTN2,RYR2,CHRM3,FMN2,SMYD3,PITRM1,TAF3,FRMD4A,CUBN,STAM,CACNB2,ARL5B,GPR158,MPP7,ITGB1,ALOX5,HK1,TACR2,DLG5,LGI1,PDZD7,VTI1A,TCF7L2,WDR11,DMBT1,ADAM8,BET1L,RHOG,TRIM68,OR51E2,TRIM3,DCHS1,BMAL1,INSC,ABCC8,USH1C,CSRP3,PEX16,PACS1,ANO1,FCHSD2,MYO7A,PAK1,DLG2,SYTL2,PICALM,RAB38,DYNC2H1,ZBTB16,SIK3,SIDT2,TRIM29,SCN3B,JAM3,KCNA5,INTS13,TM7SF3,BICD1,PPHLN1,PRICKLE1,SLC4A8,LRP1,GRIP1,OSBPL8,RASSF9,HELLPAR,IGF1,HSP90B1,APPL2,RPH3A,HNF1A,STX2,RAN,LATS2,ZDHHC20,MIPEP,NBEA,DCLK1,FOXO1,LCP1,KPNA3,PIBF1,EDNRB,GPC5,GPC6,FARP1,SLC15A1,UBAC2,TM9SF2,RAB20,PCID2,OXA1L,AKAP6,FRMD6,ATG14,TOMM20L,PRKCH,GPHN,PALS1,VTI1B,NRXN3,CEP128,TTC8,TTC7B,MOAP1,IFI27,SYNE3,CYP46A1,APBA2,TJP1,EHD4,FGF7,USP8,WDR72,NEDD4,CGNL1,VPS13C,RAB11A,NEO1,PML,ABHD17C,CEMIP,ARRDC4,RHBDF1,MAPK8IP3,RAB26,ZNF213-AS1,CREBBP,NAGPA,ABAT,GRIN2A,TVP23A,PRKCB,CACNG3,ZNF423,ATP2C2,TRARG1,HASPIN,ASIC2,HNF1B,WDR45B,RAB40B,MYOM1,SEH1L,BCL2,DNM2,EIPR1,RSAD2,NBAS,PRKCE,TTC7A,MSH2,NRXN1,SPTBN1,RTN4,WDPCP,AFTPH,HK2,VAMP8,VAMP5,SLC9A2,RANBP2,DPP10,LRP1B,LRP2,TTN,ITGA4,FSIP2,HYCC2,MPP4,NBEAL1,PARD3B,KLF7,MAP2,ERBB4,XRCC5,AP1S3,RHBDD1,PID1,SP100,PER2,RTP5,SNAP25-AS1,AURKA,GNAZ,LIMK2,LARGE1,RANGAP1,SREBF2,ITPR1,BHLHE40-AS1,CAV3,ATG7,PPARG,GRIP2,TBC1D5,GPD1L,PDCD6IP,ACVR2B,MYRIP,TRAK1,LZTFL1,CCDC66,PXK,CADPS,ADAMTS9,ARL6IP5,NECTIN3,STXBP5L,KPNA1,ROPN1B,SEC61A1,RAB7A,IFT122,ZIC1,SERP1,IFT80,NMD3,TNIK,NLGN1,PIK3CA,PEX5L,SENP2,PAK2,DLG1,CPLX1,JAKMIP1,TBC1D1,SCFD2,FRAS1,GRID2,RAP1GDS1,TSPAN5,PPP3CA,ANK2,SLC10A7,DCLK2,LRBA,TLR2,VEGFC,TERT,C1QTNF3,HCN1,ERBIN,CARTPT,XRCC4,EFNA5,MCC,AP3S1,SNX24,CEP120,FBN2,FAM53C,IK,RANBP17,SH3PXD2B,EXOC2,SSR1,BMP6,ADTRP,JARID2,ID4,HFE,MAPK14,GLP1R,CD2AP,CENPQ,SNAP91,MRAP2,RRAGD,GOPC,STX7,SUMO4,SYNE1,OPRM1,SNX9,PRKN,PACRG,AFDN,MAD1L1,SCIN,AGR2,DNAH11,HYCC1,TAX1BP1,PLEKHA8,BBS9,VPS41,GLI3,RAMP3,EGFR,SEPTIN14,HIP1,MAGI2,GNAI1,PCLO,VPS50,GNGT1,RELN,MDFIC,CFTR,CADPS2,WASL,LEP,TNPO3,EXOC4,CNTNAP2,DPP6,PTPRN2,MCPH1,TNKS,BIN3,BNIP3L,ADAM9,ANK1,ASPH,KCNB2,STAU2,RIMS2,ANGPT1,SYBU,RAD21,SLC30A8,ASAP1,ADCY8,EFR3A,KCNQ3,DNAAF11,TSNARE1,GPIHBP1,VLDLR,CNTLN,C9ORF72,UNC13B,CLTA,FRMPD1,PCSK5,FRRS1L,MUSK,ASTN2,GSN,DENND1A,MVB12B,NOTCH1,LOC122513141
GO:BP	cellular macromolecule localization	GO:0070727	false	7.802802573287444e-7	6.107749381475667	2749	2166	379	21017	PRKCZ,NPHP4,KCNAB2,CLSTN1,MFN2,VPS13D,RNF186,PINK1,EPHB2,KDM1A,BMP8A,SZT2,HOOK1,ANKRD13C,SH3GLB1,RAP1A,TRIM46,CCT3,ADCY10,ATP1B1,SCYL3,RN7SL333P,RABGAP1L,TPR,DENND1B,RAB29,CENPF,USH2A,DISP1,WNT3A,COG2,LYST,GPR137B,ACTN2,RYR2,CHRM3,FMN2,SMYD3,PITRM1,TAF3,FRMD4A,CUBN,STAM,CACNB2,ARL5B,GPR158,MPP7,ITGB1,ALOX5,A1CF,HK1,TACR2,DLG5,LGI1,PDZD7,VTI1A,TCF7L2,WDR11,DMBT1,ADAM8,BET1L,RHOG,TRIM68,OR51E2,TRIM3,DCHS1,BMAL1,INSC,ABCC8,USH1C,CSRP3,PEX16,PACS1,ANO1,FCHSD2,MYO7A,PAK1,DLG2,SYTL2,PICALM,RAB38,DYNC2H1,ZBTB16,SIK3,SIDT2,TRIM29,SCN3B,JAM3,KCNA5,INTS13,TM7SF3,BICD1,PPHLN1,PRICKLE1,SLC4A8,LRP1,GRIP1,OSBPL8,RASSF9,HELLPAR,IGF1,HSP90B1,APPL2,RPH3A,HNF1A,STX2,RAN,LATS2,ZDHHC20,MIPEP,NBEA,DCLK1,FOXO1,LCP1,KPNA3,PIBF1,EDNRB,GPC5,GPC6,FARP1,SLC15A1,UBAC2,TM9SF2,RAB20,PCID2,OXA1L,AKAP6,FRMD6,ATG14,TOMM20L,PRKCH,GPHN,PALS1,VTI1B,NRXN3,CEP128,TTC8,TTC7B,MOAP1,IFI27,SYNE3,CYP46A1,APBA2,TJP1,EHD4,FGF7,USP8,WDR72,NEDD4,CGNL1,VPS13C,RAB11A,NEO1,PML,ABHD17C,CEMIP,ARRDC4,RHBDF1,MAPK8IP3,RAB26,ZNF213-AS1,CREBBP,NAGPA,ABAT,GRIN2A,TVP23A,PRKCB,CACNG3,ZNF423,ATP2C2,TRARG1,HASPIN,ASIC2,HNF1B,WDR45B,RAB40B,MYOM1,SEH1L,BCL2,DNM2,EIPR1,RSAD2,NBAS,PRKCE,TTC7A,MSH2,NRXN1,SPTBN1,RTN4,WDPCP,AFTPH,HK2,VAMP8,VAMP5,SLC9A2,RANBP2,DPP10,LRP1B,LRP2,TTN,ITGA4,FSIP2,HYCC2,MPP4,NBEAL1,PARD3B,KLF7,MAP2,ERBB4,XRCC5,AP1S3,RHBDD1,PID1,SP100,PER2,RTP5,SNAP25-AS1,AURKA,GNAZ,LIMK2,LARGE1,RANGAP1,SREBF2,ITPR1,BHLHE40-AS1,CAV3,ATG7,PPARG,GRIP2,TBC1D5,GPD1L,PDCD6IP,ACVR2B,MYRIP,TRAK1,LZTFL1,CCDC66,PXK,CADPS,ADAMTS9,ARL6IP5,NECTIN3,STXBP5L,KPNA1,ROPN1B,SEC61A1,RAB7A,IFT122,ZIC1,SERP1,IFT80,NMD3,TNIK,NLGN1,PIK3CA,PEX5L,SENP2,PAK2,DLG1,CPLX1,JAKMIP1,TBC1D1,SCFD2,FRAS1,GRID2,RAP1GDS1,TSPAN5,PPP3CA,ANK2,SLC10A7,DCLK2,LRBA,TLR2,VEGFC,TERT,C1QTNF3,HCN1,ERBIN,CARTPT,XRCC4,EFNA5,MCC,AP3S1,SNX24,CEP120,FBN2,FAM53C,IK,RANBP17,SH3PXD2B,EXOC2,SSR1,BMP6,ADTRP,JARID2,ID4,HFE,MAPK14,GLP1R,CD2AP,CENPQ,SNAP91,MRAP2,RRAGD,GOPC,STX7,SUMO4,SYNE1,OPRM1,SNX9,PRKN,PACRG,AFDN,MAD1L1,SCIN,AGR2,DNAH11,HYCC1,TAX1BP1,PLEKHA8,BBS9,VPS41,GLI3,RAMP3,EGFR,SEPTIN14,HIP1,MAGI2,GNAI1,PCLO,VPS50,GNGT1,RELN,MDFIC,CFTR,CADPS2,WASL,LEP,TNPO3,EXOC4,CNTNAP2,DPP6,PTPRN2,MCPH1,TNKS,BIN3,BNIP3L,ADAM9,ANK1,ASPH,KCNB2,STAU2,RIMS2,ANGPT1,SYBU,RAD21,SLC30A8,ASAP1,ADCY8,EFR3A,KCNQ3,DNAAF11,TSNARE1,GPIHBP1,VLDLR,CNTLN,C9ORF72,UNC13B,CLTA,FRMPD1,PCSK5,FRRS1L,MUSK,ASTN2,GSN,DENND1A,MVB12B,NOTCH1,LOC122513141
GO:BP	import into cell	GO:0098657	false	9.0808679308006e-7	6.041872640515992	921	2166	155	21017	PLA2G5,RSPO1,SLC6A9,LEPR,FCGR2B,ATP1B1,DNM3,RABGAP1L,DENND1B,CACNA1S,C4BPB,C4BPA,WNT3A,LYST,CAMK1D,CUBN,SLC39A12,ARHGAP12,ITGB1,RHOBTB1,SFTPD,LIPA,INPP5F,PLPP4,DMBT1,DOCK1,KCNQ1,LYVE1,ABCC8,SLC6A5,LDLRAD3,FCHSD2,MYO7A,PAK1,PICALM,SLC6A12,SLC6A13,CACNA1C,SCNN1A,OLR1,BICD1,SLC38A1,SCN8A,NCKAP1L,LRP1,SYT1,APPL2,NOS1,SCARB1,ATP12A,SLC7A1,HMGB1,SLC15A1,NALF1,RAB20,SLC7A8,SLC8A3,SLC24A4,TRPM1,GREM1,TYRO3,EHD4,NEDD4,MYO1E,ANXA2,MEGF11,SH3GL3,CACNG3,INSR,CD209,DNM2,SDC1,SLC8A1,PRKCE,STON1,STON1-GTF2A1L,CLEC4F,SLC9A2,BIN1,LRP1B,KCNJ3,LY75,PLA2R1,LRP2,ITGA4,DNER,PER2,KCNJ6,TRPM2,CAV3,PPARG,TBC1D5,SCN5A,SCN10A,SLC6A20,TAFA4,ARL6IP5,RAB7A,TF,SLC9A9,NLGN1,PIK3CA,DLG1,SPON2,LYAR,STAP1,ANXA3,PPP3CA,ANK2,BLTP1,IL15,TLR2,GHR,ITGA2,MCTP1,AP3S1,GRIA1,DOCK2,GRM6,CARMIL1,HFE,SLC29A1,SNAP91,WASF1,ENPP1,GRM1,SYNE1,SNX9,PRKN,SLC29A4,SFRP4,AMPH,RAMP3,EGFR,HIP1,MAGI2,CAV2,WASL,LEP,BIN3,SCARA3,NRG1,XKR4,ANGPT1,SLC30A8,KCNQ3,KCNK9,VLDLR,SH3GL2,SLC24A2,C9ORF72,CLTA,GSN,DENND1A,VAV2
GO:BP	cell motility	GO:0048870	false	0.0000010984729891864833	5.959210617661528	1716	2166	255	21017	PRKCZ,NPHP4,PIK3CD,MIIP,EPHB2,SDC3,DAB1,PDE4B,TGFBR3,NTNG1,CSF1,S100A9,ADAM15,TRIM46,SEMA4A,SELP,SCYL3,PLXNA2,PROX1,DUSP10,CDC42BPA,LYST,FMN2,SDCCAG8,PRKCQ,CAMK1D,ITGB1,ALOX5,PRKG1,ARID5B,CTNNA3,TACR2,VSIR,DLG5,SFTPD,NRG3,SLIT1,GFRA1,INPP5F,ZRANB1,DOCK1,TUBGCP2,ADAM8,RIC8A,RHOG,OR51E2,DCHS1,LYVE1,PARVA,ABCC8,FERMT3,FGF4,PAK1,FAT3,DYNC2H1,PDGFD,TIRAP,KIRREL3,ETS1,JAM3,EPS8,INTS13,PRICKLE1,RND1,NCKAP1L,LRP1,PTPRB,OSBPL8,NAV3,PLXNC1,CCDC38,CFAP54,IGF1,APPL2,CMKLR1,SELPLG,SCARB1,FLT1,HMGB1,DCLK1,LCP1,EDNRB,GPC5,GPC6,GPR183,ARHGEF7,TPPP2,SYNE2,PLEKHG3,FUT8,ALKBH1,CEP128,BDKRB1,BCL11B,EVL,KIF26A,TJP1,GREM1,TYRO3,SEMA6D,FGF7,CYP19A1,DNAAF4,RAB11A,MAP2K1,MAP2K5,ITGA11,NEO1,PML,CEMIP,NTRK3,SEMA4B,NR2F2,IGF1R,RHBDF1,MAPK8IP3,TEKT5,NDE1,ABCC1,DNAH3,GRB7,DNAH17,DCC,BCL2,INSR,SDC1,PRKCE,STON1,RTN4,WDPCP,CTNNA2,ATOH8,NCK2,MGAT5,ZEB2,PRPF40A,CCDC141,ITGA4,FSIP2,CASP8,BMPR2,ERBB4,SPAG16,FN1,EPHA4,SERPINE2,DOCK10,DNER,SP100,TRPM2,LARGE1,CHL1,SRGAP3,PPARG,IQSEC1,CAPN7,CCR9,LZTFL1,PTPRG,ADAMTS9,TAFA4,ROPN1B,PLXND1,TF,EPHB1,NCK1,IGSF10,PIK3CA,FGFBP1,SLIT2,ATP8A1,KDR,ADGRL3,STAP1,CABS1,ANXA3,FGF5,ATOH1,UNC5C,PPP3CA,SPOCK3,PALLD,VEGFC,TERT,SEMA5A,DNAH5,ITGA1,ITGA2,MAP1B,ARSB,VCAN,MCTP1,FER,MCC,SPOCK1,FGF1,DOCK2,FGF18,ADTRP,PHACTR1,DCDC2,CARMIL1,DNAH8,DAAM2,RSPH9,CD2AP,SLC22A16,NUS1,ARHGAP18,SGK1,SASH1,AKAP12,AFDN,FSCN1,DNAH11,AVL9,GLI3,EGFR,SEPTIN14,AUTS2,MAGI2,SEMA3E,SEMA3A,CFAP69,RELN,DOCK4,WASL,LEP,PODXL,PLXNA4,PRAG1,DLC1,BIN3,ADAM7,DOCK5,ADGRA2,ADAM9,CYP7B1,ANGPT1,EXT1,HAS2,TRIB1,DNAAF11,AGO2,EPPK1,DOCK8,DMRT1,RECK,GCNT1,NTRK2,ROR2,ASTN2,VAV2,COL5A1,NOTCH1
GO:BP	inorganic cation transmembrane transport	GO:0098662	false	0.0000011846560606481167	5.9264077193955265	811	2166	140	21017	PLCH2,KCNAB2,KCNQ4,SLC6A9,PDE4B,KCNA2,KCND3,ATP1B1,CACNA1S,KCNK2,SLC30A10,WNT3A,KCNK1,ACTN2,RYR2,RGS7,SLC39A12,CACNB2,ITGB1,KCNMA1,GHITM,PLCE1,SLC25A28,CNNM2,KCNQ1,ABCC8,SLC6A5,HTR3A,UBASH3B,SCN3B,SLC6A12,SLC6A13,CACNA2D4,CACNA1C,CRACR2A,KCNA6,KCNA5,SCNN1A,GRIN2B,ITPR2,SLC4A8,SCN8A,ATP5MC2,KCNMB4,NOS1,ATP12A,TRPC4,KCNRG,EDNRB,SLC15A1,NALCN,METTL21C,NALF1,TMCO3,AKAP6,KCNH5,SLC8A3,KCNK10,KCNK13,SLC24A4,BDKRB1,NIPA1,TRPM1,CHRNA7,RYR3,TRPM7,NEDD4,ANXA2,PML,CEMIP,GRIN2A,CACNG3,ATP2C2,P2RX5,ASIC2,BCL2,KCNS3,SLC8A1,COX7A2L,PRKCE,SLC4A5,SLC9A2,DPP10,BIN1,TMEM163,KCNJ3,KCNE4,PLCB4,SLC13A3,KCNJ6,TRPM2,LARGE1,ITPR1,CAV3,KCNH8,GPD1L,SCN5A,SCN10A,SLC6A20,UQCRC1,SLC41A3,SEC61A1,SLC9A9,HTR3D,FGF12,DLG1,OTOP1,SLC2A9,PPP3CA,ANK2,SLC6A18,NNT,HCN1,PDE4D,KCNN2,TRPC7,KCNIP1,GRM6,SLC17A3,SLC17A2,KCNQ5,UTRN,OPRM1,TSPAN13,NPSR1,PKD1L1,ATP6V0E2,DPP6,TUSC3,ASPH,TRPA1,KCNB2,SLC30A8,KCNQ3,KCNK9,SLC24A2,TRPM3,TRPM6,PTPN3,KCNT1
GO:BP	vascular process in circulatory system	GO:0003018	false	0.0000012132753656628306	5.9160406202251306	272	2166	63	21017	ECE1,MFSD2A,SLC6A9,LEPR,DDAH1,CHRM3,ITGB1,PRKG1,TACR2,KCNMA1,SLC16A12,PLEKHA7,ABCC8,SLC22A8,SLCO2B1,ARHGAP42,SLC6A13,KCNA5,PDE3A,SLC2A13,SLC38A1,SLC4A8,LRP1,KCNMB4,NOS1,SLC7A1,EDNRB,ABCC4,SLC7A8,GCH1,TJP1,ABCC1,ASIC2,INSR,SLC8A1,ZEB2,LRP2,ITGA4,BMPR2,PER2,SLC13A3,OXTR,GRIP2,SLC6A20,SLIT2,ATP8A1,RAP1GDS1,ITGA1,ADRA1B,BMP6,SLC29A1,GCLC,AKAP12,SLC29A4,EGFR,DOCK4,LEP,TBXAS1,DOCK5,ANGPT1,EXT1,SH3GL2,SVEP1
GO:BP	positive regulation of signaling	GO:0023056	false	0.0000012618940043788639	5.898977123100321	1784	2166	263	21017	PRKCZ,TP73,CLSTN1,PLA2G5,PINK1,ECE1,EPHB2,RSPO1,RNF220,TGFBR3,CSF1,RAP1A,S100A9,FCGR2B,ADCY10,SELP,RC3H1,TPR,RAB29,PROX1,SLC30A10,WNT3A,GPR137B,CHRM3,AKR1C3,GPR158,ITGB1,TACR2,DLG5,LIPA,LGI1,TCF7L2,INPP5F,ZRANB1,ADAM8,TRIM68,OR51E2,TRIM3,DENND2B,SCUBE2,BMAL1,ABCC8,CAT,FGF4,ANO1,SHANK2,ARAP1,PAK1,CTSC,NOX4,DYNC2H1,PDGFD,GUCY1A2,SIK3,TIRAP,CRACR2A,VWF,BCL2L14,GRIN2B,IAPP,KRAS,TM7SF3,CAPRIN2,ADAMTS20,SLC4A8,NCKAP1L,USP15,IL26,FRS2,OSBPL8,SYT1,CRADD,NR2C1,IGF1,APPL2,NOS1,KSR2,HNF1A,OASL,FLT3,FLT1,HMGB1,TRIM13,PIBF1,SCEL,EDNRB,GPC5,GPR183,NALCN,ARHGEF7,MCF2L,PCID2,AKAP6,FRMD6,PRKCH,SLC8A3,CYP46A1,CHRNA7,GREM1,LTK,USP8,USP50,CYP19A1,TMOD2,NEDD4,RNF111,ANXA2,MAP2K1,MAP2K5,GLCE,NEO1,PML,RASGRF1,PDE8A,NTRK3,IGF1R,TTC23,MAPK8IP3,CREBBP,ABAT,GRIN2A,CLEC16A,PRKCB,CACNG3,ZNF423,P2RX5,SEH1L,INSR,SMARCA4,GDF15,SLC7A10,IL11,RSAD2,PRKCE,FSHR,NRXN1,RTN4,SPRED2,TGFA,VAMP8,NCK2,EDAR,SH3RF3,MGAT5,ZEB2,MBD5,PLA2R1,CASP8,BMPR2,CREB1,ERBB4,FN1,EPHA4,SERPINE2,RSPO4,LARGE1,CNTN6,ITPR1,OXTR,PPARG,THRB,NEK10,DYNC1LI1,ACVR2B,MYRIP,ARHGEF3,ARL6IP5,ROBO2,RYK,NCK1,CLSTN2,SERP1,SCHIP1,TNIK,TNFSF10,NLGN1,TBL1XR1,PIK3CA,FXR1,TP63,PAK2,EVC,FGFBP1,KLB,RBM47,KDR,STAP1,TSPAN5,PPP3CA,DKK2,TLR2,TERT,SEMA5A,C1QTNF3,GHR,ITGA1,ESM1,CD180,CARTPT,RASGRF2,FER,PJA2,FGF1,LARS1,GRIA1,ADRA1B,FGF18,BMP6,DCDC2,HFE,LTB,STK19,DAAM2,MRAP2,RRAGD,WASF1,GRM1,SASH1,TAB2,AKAP12,OPRM1,PRKN,PRKAR1B,MAD1L1,AGR2,GHRHR,NPSR1,SFRP4,RAMP3,EGFR,AUTS2,HIP1,SEMA3E,SEMA3A,ELAPOR2,RELN,CAV2,CFTR,LEP,HIPK2,RHEB,PRAG1,TNKS,NRG1,ADGRA2,ADAM9,LY96,RIMS2,ANGPT1,RSPO2,SYBU,SLC30A8,ADCY8,SLC24A2,LRRC19,RECK,NTRK2,ROR2,MUSK,RC3H2,VAV2,NACC2,NOTCH1
GO:BP	growth	GO:0040007	false	0.000001325138564992696	5.877738706734491	941	2166	157	21017	PRKCZ,TP73,CLSTN1,MFSD2A,LEPR,TGFBR3,CSF1,PTGFRN,S100A9,ADAM15,TRIM46,SEMA4A,ARHGEF11,LMX1A,ADCY10,PAPPA2,PROX1,KCNK2,DUSP10,WNT3A,GNG4,KIF26B,PRKCQ,SLC39A12,ITGB1,PRKG1,PCDH15,ARID5B,NRG3,LGI1,SLIT1,WDR11,CTR9,TEAD1,WT1,TENM4,SIK3,NINJ2,CAPRIN2,PRICKLE1,DIP2B,SYT1,IGF1,CHST11,ACACB,RASAL1,LATS2,ATP8A2,DCLK1,SPART,AKAP6,RAD51B,ALKBH1,TTC8,BDKRB1,KIF26A,APBA2,GREM1,FMN1,SEMA6D,FGF7,CYP19A1,MAP2K5,PML,MINAR1,SEMA4B,ST8SIA2,PRKCB,HNF1B,BRCA1,DCC,BCL2,INSR,DNM2,SMARCA4,GDF15,FSHR,RTN4,GLI2,MBD5,ITGA4,BMPR2,CREB1,MAP2,ERBB4,FN1,SERPINE2,AURKA,CDH4,LARGE1,CAV3,VGLL4,PPARG,RARB,ACVR2B,ALCAM,EAF2,KPNA1,RYK,SERP1,IFT80,TBL1XR1,PIK3CA,EVC,SLIT2,PPP3CA,BLTP1,SORBS2,SEMA5A,BASP1,GHR,MAP1B,EFNA5,WDR36,FSTL4,JADE2,SPOCK1,FGF1,SLIT3,NKX2-5,NRN1,JARID2,MAPK14,EYS,WASF1,ROS1,ENPP1,SGK1,PRKN,AGR2,GHRHR,GLI3,COBL,EGFR,AUTS2,SEMA3E,SEMA3A,LEP,PLXNA4,MTPN,BIN3,NRG1,NBN,CPQ,RIMS2,ZFPM2,RSPO2,EXT1,EPPK1,SMARCA2,BNC2,SH3GL2,C9ORF72,MUSK,COL27A1,RC3H2,NOTCH1
GO:BP	dendrite morphogenesis	GO:0048813	false	0.0000013674728934905143	5.86408127364109	142	2166	41	21017	EPHB2,DNM3,ABI1,ITGB1,KNDC1,PICALM,CAPRIN2,DCLK1,FARP1,SIPA1L1,CHRNA7,ITPKA,NEDD4,MEF2A,TANC2,CTNNA2,KLF7,MAP2,EPHA4,DOCK10,NGEF,KIF1A,TRAK1,KALRN,EPHB1,TNIK,NLGN1,PPP3CA,CTNND2,PHACTR1,DCDC2,ADGRB3,SYNE1,HECW1,SEMA3A,CUX1,RELN,WASL,STAU2,VLDLR,PTPRD
GO:BP	tissue development	GO:0009888	false	0.0000016291847584035455	5.788029661544669	2012	2166	290	21017	TP73,PIK3CD,KAZN,ECE1,ALPL,GRHL3,BMP8A,MFSD2A,RNF220,SSBP3,NFIA,TGFBR3,GSTM3,CSF1,RAP1A,TUFT1,HRNR,SPRR4,LORICRIN,ADAM15,SEMA4A,PBX1,GPR161,NR5A2,CACNA1S,PLXNA2,PROX1,CENPF,KCNK2,USH2A,DUSP10,WNT3A,ACTN2,RYR2,KIF26B,AKR1C3,SLC39A12,NEBL,ABI1,ARHGAP12,ITGB1,ALOX5,PRKG1,PCDH15,ARID5B,CDH23,DLG5,LIPN,LIPA,PDZD7,BTRC,TCF7L2,DMBT1,ADAM8,KCNQ1,DCHS1,SCUBE2,CTR9,MICAL2,BMAL1,SOX6,USH1C,CSRP3,NELL1,WT1,CAT,EHF,OVOL1,FGF4,MYO7A,PAK1,TENM4,TMEM135,NOX4,PDGFD,ACAT1,NCAM1,ZBTB16,SIK3,SIDT2,TAGLN,TECTA,APOLD1,SOX5,KRAS,PPHLN1,PRICKLE1,KRT86,KRT81,STAT6,FRS2,MYF6,IGF1,TXNRD1,CHST11,HNF1A,RFLNA,STX2,ANHX,LATS2,SGCG,SPART,SCEL,EDNRB,METTL21C,COL4A1,COL4A2,AKAP6,CFL2,FRMD6,PRKCH,PALS1,ARG2,RAD51B,SPTLC2,TTC8,TRIP11,SLC24A4,ITPK1,BCL11B,TJP1,GREM1,FMN1,SEMA6D,CEP152,FGF7,WDR72,ALDH1A2,MYO1E,MAP2K1,PML,ALPK3,SEMA4B,NR2F2,MEF2A,RBFOX1,MRTFB,MYH11,GLG1,ATP2C2,HNF1B,SP6,MYOM1,BCL2,INSR,SIPA1L3,GRHL1,SDC1,LBH,SLC8A1,EPAS1,FSHR,RTN4,WDPCP,SPRED2,VAX2,SLC4A5,VAMP5,ATOH8,SLC9A2,EDAR,GLI2,LRP2,TTN,ITGA4,BMPR2,KLF7,CREB1,ERBB4,FN1,EPHA4,SERPINE2,DNER,LARGE1,CAV3,VGLL4,PPARG,THRB,RARB,ACVR2B,SCN5A,ADAMTS9,LMOD3,ROBO2,IFT57,IFT122,PLXND1,EPHB1,TIPARP,IFT80,TBL1XR1,PIK3CA,TP63,OPA1,DLG1,OTOP1,EVC,SLIT2,GRXCR1,KDR,FRAS1,MEPE,ATOH1,UNC5C,PPP3CA,BLTP1,FAT4,HHIP,PALLD,VEGFC,SORBS2,SEMA5A,ANKH,BASP1,GHR,ITGA2,PDE4D,MAP1B,OTP,FER,FBN2,FGF1,SGCD,FGF18,SH3PXD2B,NKX2-5,BMP6,JARID2,ID4,MAPK14,PKHD1,COL19A1,ROS1,ENPP1,MTHFD1L,SYNE1,AFDN,FAM20C,UNCX,SCIN,AGR2,SFRP4,GLI3,COBL,EGFR,MAGI2,SEMA3E,SEMA3A,ELAPOR2,PUS7,CAV2,CFTR,LEP,PODXL,PLXNA4,EXOC4,MTPN,RHEB,CSMD1,DLC1,SGCZ,CSGALNACT1,LPL,BIN3,ADAM7,NRG1,ADAM9,CYP7B1,EYA1,ESRP1,ZFPM2,RSPO2,EXT1,HAS2,OC90,ZFAT,EPPK1,DMRT1,BNC2,IFT74,PAX5,GCNT1,ROR2,TMOD1,SVEP1,UGCG,COL27A1,ASTN2,COL5A1,NOTCH1
GO:BP	secretion	GO:0046903	false	0.0000018107202679322314	5.74214863719392	968	2166	160	21017	PIK3CD,PLA2G5,PINK1,BMP8A,PTGER3,KCNA2,RAP1A,FCGR2B,DISP1,CHRM3,FRMD4A,STAM,GPR158,ALOX5,PRKG1,TACR2,MYOF,TCF7L2,ADAM8,KCNQ1,OR51E2,BMAL1,ABCC8,SYT13,ANO1,PAK1,GAB2,SYTL2,SIDT2,KCNA5,TM7SF3,PRICKLE1,SLC4A8,NCKAP1L,KCNMB4,SYT1,IGF1,CRY1,ACACB,RPH3A,HNF1A,STX2,TRPC4,FOXO1,CPB2,EDNRB,ABCC4,ARHGEF7,STXBP6,VTI1B,NRXN3,TNFAIP2,TYRO3,FGF7,CYP19A1,UNC13C,ANXA2,RAB11A,NEO1,CHRNB4,MCTP2,PCSK6,RHBDF1,RAB26,NAGPA,ABAT,TVP23A,PRKCB,TRARG1,HNF1B,MYOM1,NKG7,IL11,EIPR1,RSAD2,SDC1,PRKCE,NRXN1,SLC4A5,HK2,VAMP8,PLA2R1,TTN,KLF7,CREB1,ERBB4,SERPINE2,RHBDD1,PER2,SEPTIN2,TFF2,GNAZ,ITPR1,GRM7,OXTR,SYN2,PPARG,PDCD6IP,ACVR2B,MYRIP,ERC2,CADPS,STXBP5L,KALRN,UMPS,RAB7A,SERP1,NLGN1,CPLX1,CLNK,TBC1D1,ANXA3,RAP1GDS1,PPP3CA,TLR2,VEGFC,C1QTNF3,CARTPT,WDR41,MCTP1,EFNA5,FER,EXOC2,BMP6,ADTRP,HFE,RAB44,GLP1R,SLC29A1,CD2AP,SLC22A16,SGK1,OPRM1,PRKN,SCIN,AGR2,GHRHR,NPSR1,EGFR,PCLO,CFTR,CADPS2,LEP,EXOC4,PTPRN2,NRG1,ADAM9,ANK1,RIMS2,SYBU,SLC30A8,ADCY8,OC90,KCNQ3,C9ORF72,UNC13B,PCSK5,NTRK2,PTGES2,NOTCH1
GO:BP	head development	GO:0060322	false	0.0000023356875015798112	5.631585263194068	789	2166	136	21017	EPHB2,KDM1A,MFSD2A,SZT2,SSBP3,DAB1,KCNA2,FCGR2B,PBX1,LMX1A,PLXNA2,PROX1,CENPF,WNT3A,GPR158,ITGB1,PRKG1,ARID5B,DLG5,NRG3,SLIT1,WDR11,TACC2,HMX3,KNDC1,TUBGCP2,SOX6,CLP1,CNTN5,DYNC2H1,DDX10,DSCAML1,KIRREL3,GRIN2B,KRAS,PRICKLE1,FRS2,RFX4,DHX37,RAN,DCLK1,PCDH9,KLHL1,MYO16,COL4A1,NDRG2,RTN1,SYNE2,PALS1,TTC8,BCL11B,EML1,KIF26A,MEIS2,TYRO3,SEMA6D,ALDH1A2,RORA,MAP2K1,ARNT2,NR2F2,IGF1R,MAPK8IP3,ABAT,GRIN2A,NDE1,ZNF423,RTN4RL1,HNF1B,BCL2,ALK,SRD5A2,NRXN1,RTN4,VAX2,CTNNA2,GLI2,LRP2,CCDC141,CREB1,ERBB4,ATIC,SERPINE2,MACROD2,LIMK2,LARGE1,CNTN4,OXTR,RARB,SCN5A,ROBO2,RYK,EPHB1,ZIC1,TIPARP,FXR1,TACC3,SLIT2,ANXA3,GRID2,ATOH1,UNC5C,FAT4,DCLK2,SEMA5A,DNAH5,BASP1,OTP,CEP120,GRIA1,PHACTR1,ATXN1,ID4,PDSS2,UNCX,GHRHR,GLI3,EGFR,SEMA3E,SEMA3A,RELN,FOXP2,PLXNA4,MTPN,CNTNAP2,MCPH1,DLC1,ASPH,CRISPLD1,EXT1,TRAPPC9,PAX5,NTRK2,AGTPBP1,BRINP1,NOTCH1
GO:BP	regulation of secretion	GO:0051046	false	0.000002744753507173234	5.561496651316325	621	2166	113	21017	PINK1,BMP8A,PTGER3,KCNA2,RAP1A,FCGR2B,DISP1,CHRM3,FRMD4A,STAM,GPR158,ALOX5,PRKG1,TACR2,MYOF,TCF7L2,ADAM8,KCNQ1,OR51E2,BMAL1,ABCC8,SYT13,ANO1,GAB2,SIDT2,KCNA5,TM7SF3,SLC4A8,NCKAP1L,KCNMB4,SYT1,IGF1,CRY1,RPH3A,HNF1A,FOXO1,CPB2,ARHGEF7,STXBP6,CYP19A1,ANXA2,NEO1,CHRNB4,MCTP2,RHBDF1,RAB26,ABAT,PRKCB,MYOM1,IL11,EIPR1,RSAD2,SDC1,PRKCE,VAMP8,PLA2R1,TTN,KLF7,CREB1,RHBDD1,PER2,SEPTIN2,TFF2,GNAZ,ITPR1,GRM7,OXTR,PPARG,PDCD6IP,MYRIP,CADPS,STXBP5L,KALRN,RAB7A,SERP1,NLGN1,CPLX1,TBC1D1,RAP1GDS1,PPP3CA,TLR2,VEGFC,C1QTNF3,CARTPT,WDR41,MCTP1,EFNA5,FER,BMP6,ADTRP,HFE,CD2AP,SGK1,OPRM1,PRKN,SCIN,GHRHR,NPSR1,EGFR,PCLO,CFTR,CADPS2,LEP,PTPRN2,NRG1,ADAM9,RIMS2,SYBU,SLC30A8,ADCY8,C9ORF72,UNC13B,NOTCH1
GO:BP	organelle organization	GO:0006996	false	0.0000028957662108135513	5.538236503749798	3570	2166	470	21017	PRKCZ,NPHP4,MFN2,VPS13D,RNF186,PLA2G5,PINK1,EPHB2,GRHL3,MAST2,SPATA6,OMA1,HOOK1,NFIA,SH3GLB1,BRDT,ELAPOR1,PTGFRN,LORICRIN,S100A9,TRIM46,CCT3,ARHGEF11,KIRREL1,NUF2,NME7,PRRC2C,RC3H1,TDRD5,KIAA1614,HMCN1,TPR,CAMSAP2,CACNA1S,RAB29,PROX1,CENPF,CDC42BPA,WNT3A,CCSAP,COG2,LYST,ACTN2,FMN2,SDCCAG8,PRKCQ,STAM,SLC39A12,NEBL,ABI1,ARHGAP12,ITGB1,PRKG1,PCDH15,CCDC6,RHOBTB1,CFAP70,GHITM,CCSER2,LIPA,TCTN3,VTI1A,TCF7L2,ABLIM1,MCMBP,WDR11,TACC2,ZRANB1,C10ORF90,TUBGCP2,TNNT3,KCNQ1,RHOG,MICAL2,PARVA,INSC,USH1C,CSRP3,NAV2,PEX16,BSCL2,SHANK2,ARAP1,FCHSD2,UVRAG,MYO7A,PAK1,PICALM,TMEM135,RAB38,DYNC2H1,SIK3,ETS1,JAM3,IQSEC3,EPS8,PDE3A,IRAG2,KRAS,INTS13,BICD1,PRICKLE1,RND1,KRT86,KRT81,NCKAP1L,LRP1,ATP23,NAV3,SYT1,CCDC38,CFAP54,IGF1,HSP90B1,RFX4,RFLNA,DHX37,STX2,RAN,CHFR,ZDHHC20,ATP8A2,WASF3,KATNAL1,HMGB1,DCLK1,SPART,LCP1,TDRD3,KLHL1,PIBF1,TBC1D4,ABCC4,FARP1,RAB20,ARHGEF7,PCID2,TPPP2,RPGRIP1,OXA1L,STXBP6,NUBPL,CFL2,TOGARAM1,GCH1,ATG14,DAAM1,RTN1,SYNE2,SPTB,VTI1B,ZFYVE26,RAD51B,COX16,SIPA1L1,DPF3,DNAL1,FAM161B,ADCK1,NRXN3,CEP128,TTC8,TRIP11,MOAP1,SYNE3,SETD3,EML1,EVL,TDRD9,INF2,TUBGCP5,TJP1,FMN1,GOLGA8A,GOLGA8B,ITPKA,EHD4,STARD9,PATL2,CEP152,FGF7,ATP8B4,GABPB1,USP8,USP50,TRPM7,TMOD2,UNC13C,DNAAF4,PIERCE2,CGNL1,MYZAP,MYO1E,ANXA2,VPS13C,TLN2,RAB11A,MAP2K1,PML,BCL2A1,CFAP161,PEX11A,MEF2A,CHTF18,NME3,EME2,MEIOB,ZNF598,NAGPA,TMEM186,TEKT5,CLEC16A,RMI2,ERCC4,PARN,MYH11,NDE1,CEP20,SMG1,PRKCB,ZNF423,TRARG1,HASPIN,GRB7,BRCA1,SPPL2C,DNAH17,WDR45B,SEH1L,PSTPIP2,BCL2,INSR,DNM2,SMARCA4,WTIP,SIPA1L3,LPIN1,CYRIA,SDC1,TOGARAM2,CLIP4,CDC42EP3,EML4,COX7A2L,PLEKHH2,PRKCE,EPAS1,MSH2,FSHR,NRXN1,PSME4,SPTBN1,RTN4,MTIF2,FAM161A,TMEM17,WDPCP,ANTXR1,TGFA,HK2,CTNNA2,VAMP8,NCK2,ANAPC1,BIN1,NCKAP5,ZEB2,PRPF40A,MYO3B,TTN,FSIP2,PARD3B,CREB1,MAP2,ERBB4,SPAG16,XRCC5,RUFY4,AP1S3,SERPINE2,PID1,SP100,SEPTIN2,FARP2,AURKA,TRPM2,LIMK2,LARGE1,MEI1,PARVG,TRNT1,CAV3,ATG7,PPARG,IQSEC1,FGD5,DYNC1LI1,PDCD6IP,MLH1,ERC2,CCDC66,LMOD3,IFT57,TAGLN3,ROPN1B,CHCHD6,SEC61A1,RAB7A,ACAD9,IFT122,H1-8,TF,STAG1,NCK1,SLC9A9,IFT80,TNIK,TNFSF10,NLGN1,PIK3CA,PEX5L,FXR1,OPA1,PAK2,DLG1,LRCH3,CPLX1,TACC3,SLIT2,KDR,CRACD,GRID2,RAP1GDS1,TBCK,ANK2,ARHGAP10,DCLK2,LRBA,RBM46,MAP9,PALLD,SORBS2,TERT,SEMA5A,DNAH5,TRAPPC13,ERBIN,MAP1B,ARHGEF28,IQGAP2,ARSB,MSH3,SKIC3,EFNA5,FER,EPB41L4A,TRIM36,AP3S1,CEP120,CDC25C,IK,RNF14,ARHGAP26,PPARGC1B,THG1L,DOCK2,SH3PXD2B,NKX2-5,CNOT6,PHACTR1,DCDC2,CARMIL1,SKIC2,DNAH8,DAAM2,RSPH9,MAD2L1BP,CD2AP,PKHD1,TMEM14A,GCLC,SDHAF4,SNAP91,CEP162,ASCC3,WASF1,PKIB,ARHGAP18,STX7,PHACTR2,CCDC170,SYNE1,SNX9,PRKN,RPS6KA2,TTLL2,PHF10,MAD1L1,FSCN1,THSD7A,SCIN,BBS9,VPS41,CDC14C,ZPBP,FIGNL1,COBL,AUTS2,HIP1,GNAI1,PCLO,CFAP69,MTERF1,HEPACAM2,PPP1R9A,RELN,CAV2,ASZ1,NDUFA5,WASL,CALD1,MTPN,HIPK2,ACTR3C,IQCA1L,DYNC2I1,MCPH1,TNKS,DLC1,PIWIL2,BIN3,DOCK5,BNIP3L,ANK1,RP1,CLVS1,STAU2,STMN2,NBN,NDUFAF6,RAD21,EXT1,TBC1D31,NSMCE2,ASAP1,DNAAF11,TRAPPC9,TSNARE1,EPPK1,DMRT1,SMARCA2,DMAC1,PTPRD,MPDZ,CNTLN,SAXO1,IFT74,C9ORF72,UNC13B,CEP78,FRMD3,AGTPBP1,PTPDC1,TMOD1,SHOC1,GSN,TTLL11,MVB12B,GPSM1,NOTCH1
GO:BP	positive regulation of cell communication	GO:0010647	false	0.0000029890729450872506	5.524463486345023	1783	2166	261	21017	PRKCZ,TP73,CLSTN1,PLA2G5,PINK1,EPHB2,RSPO1,RNF220,TGFBR3,CSF1,RAP1A,S100A9,FCGR2B,ADCY10,SELP,RC3H1,TPR,RAB29,PROX1,SLC30A10,WNT3A,GPR137B,CHRM3,AKR1C3,GPR158,ITGB1,TACR2,DLG5,LIPA,LGI1,TCF7L2,ZRANB1,ADAM8,TRIM68,OR51E2,TRIM3,DENND2B,SCUBE2,BMAL1,ABCC8,CAT,FGF4,ANO1,SHANK2,PAK1,CTSC,NOX4,DYNC2H1,PDGFD,GUCY1A2,SIK3,TIRAP,CRACR2A,VWF,BCL2L14,GRIN2B,IAPP,KRAS,TM7SF3,CAPRIN2,ADAMTS20,SLC4A8,NCKAP1L,USP15,IL26,FRS2,OSBPL8,SYT1,CRADD,NR2C1,IGF1,APPL2,NOS1,KSR2,HNF1A,OASL,FLT3,FLT1,HMGB1,TRIM13,PIBF1,SCEL,EDNRB,GPC5,GPR183,NALCN,ARHGEF7,MCF2L,PCID2,AKAP6,FRMD6,PRKCH,SLC8A3,CYP46A1,CHRNA7,GREM1,LTK,USP8,USP50,CYP19A1,TMOD2,NEDD4,RNF111,MAP2K1,MAP2K5,GLCE,NEO1,PML,CHRNB4,RASGRF1,PDE8A,NTRK3,IGF1R,TTC23,MAPK8IP3,CREBBP,ABAT,GRIN2A,CLEC16A,PRKCB,CACNG3,ZNF423,P2RX5,SEH1L,INSR,SMARCA4,GDF15,SLC7A10,IL11,RSAD2,PRKCE,FSHR,NRXN1,RTN4,SPRED2,TGFA,VAMP8,NCK2,EDAR,SH3RF3,MGAT5,ZEB2,MBD5,PLA2R1,CASP8,BMPR2,CREB1,ERBB4,FN1,EPHA4,SERPINE2,RSPO4,LARGE1,CNTN6,ITPR1,OXTR,PPARG,THRB,NEK10,DYNC1LI1,ACVR2B,MYRIP,ARHGEF3,ARL6IP5,ROBO2,RYK,NCK1,CLSTN2,SERP1,SCHIP1,TNIK,TNFSF10,NLGN1,TBL1XR1,PIK3CA,FXR1,TP63,PAK2,EVC,FGFBP1,KLB,RBM47,KDR,STAP1,TSPAN5,PPP3CA,DKK2,TLR2,TERT,SEMA5A,C1QTNF3,GHR,ITGA1,ITGA2,ESM1,CD180,CARTPT,RASGRF2,FER,PJA2,FGF1,LARS1,GRIA1,ADRA1B,FGF18,BMP6,DCDC2,HFE,LTB,STK19,DAAM2,MRAP2,RRAGD,WASF1,GRM1,SASH1,TAB2,AKAP12,OPRM1,PRKN,PRKAR1B,MAD1L1,AGR2,GHRHR,NPSR1,SFRP4,RAMP3,EGFR,AUTS2,HIP1,SEMA3E,SEMA3A,ELAPOR2,RELN,CAV2,CFTR,LEP,HIPK2,RHEB,PRAG1,TNKS,NRG1,ADGRA2,ADAM9,LY96,RIMS2,ANGPT1,RSPO2,SYBU,SLC30A8,ADCY8,SLC24A2,LRRC19,RECK,NTRK2,ROR2,MUSK,RC3H2,VAV2,NACC2,NOTCH1
GO:BP	cell migration	GO:0016477	false	0.0000033667602649928623	5.472787807074186	1499	2166	226	21017	PRKCZ,PIK3CD,MIIP,EPHB2,SDC3,DAB1,PDE4B,TGFBR3,NTNG1,CSF1,S100A9,ADAM15,TRIM46,SEMA4A,SELP,SCYL3,PLXNA2,PROX1,DUSP10,CDC42BPA,LYST,FMN2,SDCCAG8,PRKCQ,CAMK1D,ITGB1,ALOX5,PRKG1,ARID5B,CTNNA3,VSIR,DLG5,SFTPD,NRG3,SLIT1,GFRA1,ZRANB1,DOCK1,TUBGCP2,ADAM8,RIC8A,RHOG,OR51E2,DCHS1,LYVE1,PARVA,ABCC8,FERMT3,FGF4,PAK1,FAT3,PDGFD,TIRAP,KIRREL3,ETS1,JAM3,EPS8,PRICKLE1,RND1,NCKAP1L,LRP1,PTPRB,OSBPL8,NAV3,PLXNC1,IGF1,APPL2,CMKLR1,SELPLG,SCARB1,FLT1,HMGB1,DCLK1,LCP1,EDNRB,GPC5,GPC6,GPR183,ARHGEF7,SYNE2,PLEKHG3,FUT8,ALKBH1,BDKRB1,BCL11B,EVL,KIF26A,TJP1,GREM1,TYRO3,SEMA6D,FGF7,CYP19A1,DNAAF4,RAB11A,MAP2K5,ITGA11,NEO1,PML,CEMIP,NTRK3,SEMA4B,NR2F2,IGF1R,RHBDF1,MAPK8IP3,NDE1,ABCC1,GRB7,DCC,BCL2,INSR,SDC1,PRKCE,STON1,RTN4,WDPCP,CTNNA2,ATOH8,NCK2,MGAT5,ZEB2,PRPF40A,CCDC141,ITGA4,CASP8,BMPR2,ERBB4,FN1,EPHA4,SERPINE2,DOCK10,DNER,SP100,TRPM2,LARGE1,CHL1,SRGAP3,PPARG,IQSEC1,CAPN7,CCR9,PTPRG,ADAMTS9,TAFA4,PLXND1,EPHB1,NCK1,IGSF10,PIK3CA,FGFBP1,SLIT2,ATP8A1,KDR,ADGRL3,STAP1,ANXA3,FGF5,ATOH1,UNC5C,PPP3CA,PALLD,VEGFC,TERT,SEMA5A,ITGA1,ITGA2,MAP1B,ARSB,VCAN,MCTP1,FER,MCC,SPOCK1,FGF1,DOCK2,FGF18,ADTRP,PHACTR1,DCDC2,CARMIL1,DAAM2,CD2AP,NUS1,SGK1,SASH1,AKAP12,AFDN,FSCN1,AVL9,GLI3,EGFR,SEPTIN14,AUTS2,MAGI2,SEMA3E,SEMA3A,RELN,DOCK4,WASL,LEP,PODXL,PLXNA4,PRAG1,DLC1,BIN3,DOCK5,ADGRA2,ADAM9,CYP7B1,ANGPT1,EXT1,HAS2,TRIB1,AGO2,EPPK1,DOCK8,DMRT1,RECK,GCNT1,NTRK2,ROR2,ASTN2,VAV2,COL5A1,NOTCH1
GO:BP	axon guidance	GO:0007411	false	0.00000337406202515822	5.471846938066881	247	2166	58	21017	ECE1,EPHB2,SEMA4A,LMX1A,PLXNA2,WNT3A,PRKCQ,LGI1,SLIT1,CNTN5,NCAM1,DSCAML1,LRTM2,NELL2,PLXNC1,NRXN3,TTC8,BCL11B,SEMA6D,NEO1,SEMA4B,MAPK8IP3,DCC,NRXN1,GLI2,BMPR2,KLF7,EPHA4,CDH4,CHL1,CNTN6,CNTN4,ROBO2,ALCAM,KALRN,PLXND1,RYK,EPHB1,SLIT2,ATOH1,UNC5C,PALLD,SEMA5A,TRIO,EFNA5,SLIT3,ETV1,CRPPA,GLI3,SEMA3E,SEMA3A,RELN,PLXNA4,EXT1,PTPRD,MUSK,HMCN2,NOTCH1
GO:BP	neuron projection guidance	GO:0097485	false	0.00000337406202515822	5.471846938066881	247	2166	58	21017	ECE1,EPHB2,SEMA4A,LMX1A,PLXNA2,WNT3A,PRKCQ,LGI1,SLIT1,CNTN5,NCAM1,DSCAML1,LRTM2,NELL2,PLXNC1,NRXN3,TTC8,BCL11B,SEMA6D,NEO1,SEMA4B,MAPK8IP3,DCC,NRXN1,GLI2,BMPR2,KLF7,EPHA4,CDH4,CHL1,CNTN6,CNTN4,ROBO2,ALCAM,KALRN,PLXND1,RYK,EPHB1,SLIT2,ATOH1,UNC5C,PALLD,SEMA5A,TRIO,EFNA5,SLIT3,ETV1,CRPPA,GLI3,SEMA3E,SEMA3A,RELN,PLXNA4,EXT1,PTPRD,MUSK,HMCN2,NOTCH1
GO:BP	regulation of intracellular signal transduction	GO:1902531	false	0.0000035054199467050407	5.455259946424361	1935	2166	279	21017	PRKCZ,TP73,MFN2,PLA2G5,PINK1,RAP1GAP,EPHB2,KDM1A,SZT2,TGFBR3,CSF1,RAP1A,S100A9,MUC1,ARHGEF11,FCGR2B,ADCY10,SELP,RC3H1,TPR,PROX1,LYPLAL1,SLC30A10,DUSP10,SIPA1L2,GPR137B,AKR1C3,ARHGAP12,ITGB1,ARHGAP22,DUSP29,DLG5,BTRC,TCF7L2,INPP5F,ADAM8,TRIM68,OR51E2,TRIM3,DENND2B,BMAL1,CAT,FGF4,SHANK2,ARAP1,PAK1,NOX4,SESN3,ARHGAP42,PDGFD,GUCY1A2,SIK3,USP2,TIRAP,IQSEC3,CRACR2A,VWF,EPS8,PDE3A,IAPP,KRAS,NCKAP1L,LRP1,USP15,TMBIM4,IL26,FRS2,OSBPL8,NR2C1,IGF1,NUAK1,CRY1,CMKLR1,RASAL1,KSR2,HNF1A,OASL,FLT3,FLT1,HMGB1,FOXO1,KBTBD7,TRIM13,EDNRB,GPR183,MCF2L,PCID2,RASA3,NDRG2,STRN3,AKAP6,FRMD6,ARMH4,PLEKHG3,SIPA1L1,SLC24A4,CHRNA7,GREM1,LTK,USP50,DNAAF4,NEDD4,CGNL1,RORA,DENND4A,MAP2K1,MAP2K5,GLCE,PML,RASGRF1,MINAR1,HOMER2,PDE8A,NTRK3,IGF1R,MAPK8IP3,CLEC16A,PRKCB,RFWD3,P2RX5,BRCA1,SEH1L,BCL2,INSR,SMARCA4,GDF15,WTIP,SIPA1L3,IL11,RSAD2,BABAM2,LBH,PRKCE,FSHR,NRXN1,SPTBN1,RTN4,VRK2,SPRED2,TGFA,NCK2,EDAR,SH3RF3,ARHGAP15,PLA2R1,CASP8,BMPR2,ERBB4,FN1,EPHA4,SERPINE2,NGEF,AURKA,SEZ6L,ITPR1,CAV3,SRGAP3,VGLL4,PPARG,IQSEC1,FGD5,THRB,NEK10,GPD1L,DYNC1LI1,ARHGEF3,ARL6IP5,KALRN,RYK,EPHB1,NCK1,VEPH1,SCHIP1,MECOM,TNIK,TNFSF10,NLGN1,PIK3CA,PEX5L,DGKG,TP63,OPA1,PAK2,DLG1,SLIT2,KLB,KDR,PTPN13,FAM13A,RAP1GDS1,PPP3CA,TBCK,ARHGAP10,TLR2,SEMA5A,TRIO,C1QTNF3,GHR,ITGA1,PDE4D,ERBIN,CARTPT,ARHGEF28,RASGRF2,FER,PJA2,RNF14,FGF1,ARHGAP26,LARS1,TNIP1,ADRA1B,DOCK2,FGF18,CREBRF,BMP6,HFE,LTB,STK19,MAPK14,MAD2L1BP,CD2AP,PKHD1,RRAGD,ROS1,ARHGAP18,SGK1,GRM1,SASH1,TAB2,SUMO4,PLEKHG1,AKAP12,OPRM1,PRKN,PDE10A,MAD1L1,AGR2,TAX1BP1,CHN2,GHRHR,NPSR1,RAMP3,FIGNL1,EGFR,AUTS2,HIP1,MAGI2,GNAI1,SEMA3E,SEMA3A,RELN,MDFIC,CAV2,LEP,HIPK2,RHEB,PRAG1,DLC1,PSD3,NRG1,ADAM9,CYP7B1,ANGPT1,ARHGAP39,DOCK8,KDM4C,LRRC19,MOB3B,C9ORF72,PIP5K1B,NTRK2,ROR2,MUSK,RC3H2,DENND1A,VAV2,NACC2,NOTCH1
GO:BP	secretion by cell	GO:0032940	false	0.0000036469257212970276	5.438073082082253	832	2166	141	21017	PIK3CD,PINK1,BMP8A,KCNA2,RAP1A,FCGR2B,DISP1,CHRM3,FRMD4A,STAM,GPR158,ALOX5,PRKG1,TACR2,MYOF,TCF7L2,ADAM8,KCNQ1,OR51E2,BMAL1,ABCC8,SYT13,ANO1,PAK1,GAB2,SYTL2,SIDT2,KCNA5,TM7SF3,PRICKLE1,SLC4A8,NCKAP1L,KCNMB4,SYT1,IGF1,CRY1,RPH3A,HNF1A,STX2,FOXO1,CPB2,EDNRB,ABCC4,ARHGEF7,STXBP6,VTI1B,NRXN3,TNFAIP2,TYRO3,FGF7,CYP19A1,UNC13C,ANXA2,RAB11A,NEO1,CHRNB4,MCTP2,PCSK6,RHBDF1,RAB26,NAGPA,ABAT,TVP23A,PRKCB,TRARG1,HNF1B,MYOM1,NKG7,IL11,EIPR1,RSAD2,SDC1,PRKCE,NRXN1,VAMP8,TTN,KLF7,CREB1,SERPINE2,PER2,SEPTIN2,GNAZ,ITPR1,GRM7,OXTR,SYN2,PPARG,PDCD6IP,ACVR2B,MYRIP,ERC2,CADPS,STXBP5L,KALRN,RAB7A,SERP1,NLGN1,CPLX1,CLNK,TBC1D1,ANXA3,RAP1GDS1,PPP3CA,TLR2,VEGFC,C1QTNF3,CARTPT,WDR41,MCTP1,EFNA5,FER,EXOC2,BMP6,ADTRP,HFE,RAB44,GLP1R,CD2AP,OPRM1,PRKN,SCIN,GHRHR,EGFR,PCLO,CFTR,CADPS2,LEP,EXOC4,PTPRN2,ADAM9,ANK1,RIMS2,SYBU,SLC30A8,ADCY8,KCNQ3,C9ORF72,UNC13B,PCSK5,NTRK2,NOTCH1
GO:BP	positive regulation of nervous system development	GO:0051962	false	0.0000036754213323725864	5.4346928683251035	292	2166	65	21017	TP73,CLSTN1,EPHB2,KDM1A,SEMA4A,ADCY10,PLXNA2,WNT3A,ITGB1,LRRTM3,DLG5,TENM4,LRTM2,KRAS,CAPRIN2,PLXNC1,PRKCH,ITPKA,MAP2K1,ST8SIA2,ASIC2,NRXN1,BIN1,LRP2,BMPR2,FN1,XRCC5,EPHA4,SERPINE2,CDH4,OXTR,PPARG,TRAK1,ROBO2,KALRN,PLXND1,EPHB1,CLSTN2,NLGN1,SLIT2,GRID2,TLR2,VEGFC,SEMA5A,MAP1B,OTP,VCAN,HAPLN1,EFNA5,JADE2,ID4,ADGRB3,OPRM1,GLI3,EGFR,CUX1,RELN,PTPRZ1,PLXNA4,RHEB,STAU2,PTPRD,LINGO2,NTRK2,NOTCH1
GO:BP	monoatomic cation transport	GO:0006812	false	0.000003796048850722073	5.42066820734524	1032	2166	167	21017	PLCH2,KCNAB2,KCNQ4,SLC6A9,PDE4B,KCNA2,KCND3,ATP1B1,CACNA1S,KCNK2,SLC30A10,WNT3A,KCNK1,ACTN2,RYR2,RGS7,SLC39A12,CACNB2,ITGB1,CDH23,KCNMA1,GHITM,PLCE1,SLC25A28,CNNM2,PLPP4,KCNQ1,ABCC8,SLC6A5,COMMD9,ANO1,UBASH3B,SCN3B,SLC6A12,SLC6A13,CACNA2D4,CACNA1C,CRACR2A,KCNA6,KCNA5,SCNN1A,GRIN2B,ITPR2,SLC38A1,SLC4A8,SCN8A,ATP5MC2,KCNMB4,NOS1,ATP12A,TRPC4,KCNRG,EDNRB,SLC15A1,NALCN,METTL21C,SLC10A2,NALF1,TMCO3,AKAP6,KCNH5,SLC8A3,KCNK10,KCNK13,SLC24A4,BDKRB1,NIPA1,TRPM1,CHRNA7,RYR3,TRPM7,NEDD4,ANXA2,PML,CEMIP,HOMER2,GRIN2A,PRKCB,CACNG3,ATP2C2,P2RX5,ASIC2,PIEZO2,BCL2,DNM2,KCNS3,SLC8A1,COX7A2L,PRKCE,SLC4A5,SLC9A2,SLC5A7,DPP10,BIN1,TMEM163,KCNJ3,SLC38A11,LRP2,CYBRD1,UNC80,KCNE4,SERPINE2,PLCB4,SLC13A3,KCNJ6,TRPM2,LARGE1,ITPR1,CAV3,KCNH8,GPD1L,SCN5A,SCN10A,ANO10,SLC6A20,UQCRC1,SLC41A3,SEC61A1,TF,SLC9A9,FGF12,ATP13A5,ATP13A4,DLG1,OTOP1,SLC2A9,ATP8A1,PPP3CA,ANK2,SLC10A7,SLC6A18,NNT,HCN1,PDE4D,KCNN2,TRPC7,KCNIP1,NKX2-5,GRM6,SLC17A3,SLC17A2,HFE,KCNQ5,SGK1,UTRN,OPRM1,SLC29A4,TSPAN13,NPSR1,RAMP3,PKD1L1,ATP6V0E2,DPP6,TUSC3,ASPH,NKAIN3,TRPA1,KCNB2,SLC30A8,KCNQ3,KCNK9,SLC24A2,TRPM3,TRPM6,PTPN3,BSPRY,KCNT1
GO:BP	regulation of anatomical structure size	GO:0090066	false	0.0000044136783305640584	5.3551993214579054	518	2166	98	21017	ECE1,KDM1A,TRIM46,SEMA4A,KIRREL1,ADCY10,WNT3A,ACTN2,CHRM3,ITGB1,PRKG1,KCNMA1,SLIT1,PLEKHA7,USH1C,FCHSD2,PICALM,ARHGAP42,KCNA5,EPS8,DIP2B,NCKAP1L,KCNMB4,NOS1,SPART,EDNRB,CFL2,GCH1,SPTB,EVL,FMN1,SEMA6D,TMOD2,PEX11A,SEMA4B,ASIC2,HNF1B,DCC,DNM2,CYRIA,CDC42EP3,SLC8A1,PLEKHH2,PRKCE,FSHR,SPTBN1,RTN4,NCK2,BIN1,MYO3B,ITGA4,BMPR2,CREB1,MAP2,FN1,PER2,CDH4,OXTR,CAV3,GRIP2,LMOD3,RYK,NCK1,PIK3CA,DLG1,SLIT2,CRACD,RAP1GDS1,SEMA5A,ITGA1,MAP1B,EFNA5,FER,WDR36,PRR16,FSTL4,LARS1,ADRA1B,CARMIL1,DAAM2,GCLC,ARHGAP18,SNX9,SCIN,EGFR,SEMA3E,SEMA3A,DOCK4,LEP,PLXNA4,MTPN,TBXAS1,DOCK5,EXT1,TMOD1,SVEP1,GSN,VAV2
GO:BP	brain development	GO:0007420	false	0.000005421897153946596	5.265848724656141	739	2166	128	21017	EPHB2,KDM1A,MFSD2A,SZT2,SSBP3,DAB1,KCNA2,FCGR2B,PBX1,LMX1A,PLXNA2,PROX1,CENPF,WNT3A,GPR158,ITGB1,PRKG1,DLG5,NRG3,SLIT1,TACC2,HMX3,KNDC1,TUBGCP2,SOX6,CLP1,CNTN5,DYNC2H1,DSCAML1,KIRREL3,GRIN2B,KRAS,FRS2,RFX4,DHX37,RAN,DCLK1,PCDH9,KLHL1,MYO16,COL4A1,NDRG2,RTN1,SYNE2,PALS1,TTC8,BCL11B,EML1,KIF26A,MEIS2,TYRO3,SEMA6D,ALDH1A2,RORA,MAP2K1,ARNT2,NR2F2,IGF1R,MAPK8IP3,ABAT,GRIN2A,NDE1,ZNF423,RTN4RL1,HNF1B,BCL2,ALK,SRD5A2,NRXN1,RTN4,VAX2,CTNNA2,GLI2,LRP2,CCDC141,CREB1,ERBB4,ATIC,SERPINE2,MACROD2,LARGE1,CNTN4,OXTR,RARB,SCN5A,ROBO2,RYK,EPHB1,ZIC1,FXR1,TACC3,SLIT2,ANXA3,GRID2,ATOH1,UNC5C,FAT4,DCLK2,SEMA5A,DNAH5,BASP1,OTP,CEP120,GRIA1,PHACTR1,ATXN1,ID4,PDSS2,UNCX,GHRHR,GLI3,EGFR,SEMA3E,SEMA3A,RELN,FOXP2,PLXNA4,MTPN,CNTNAP2,MCPH1,DLC1,EXT1,TRAPPC9,PAX5,NTRK2,AGTPBP1,BRINP1,NOTCH1
GO:BP	circulatory system development	GO:0072359	false	0.00000669345790012582	5.174349463851182	1134	2166	179	21017	TP73,PIK3CD,ECE1,EPHB2,LEPR,DDAH1,TGFBR3,RAP1A,ADAM15,SEMA4A,PROX1,KCNK2,WNT3A,ACTN2,RYR2,SLC39A12,NEBL,ITGB1,ALOX5,ARHGAP22,PRKG1,BICC1,LIPA,TCF7L2,WDR11,ADAM8,RIC8A,KCNQ1,DCHS1,MICAL2,PARVA,SOX6,ABCC8,CSRP3,WT1,TENM4,NOX4,DYNC2H1,PDGFD,ETS1,JAM3,CACNA1C,APOLD1,PRICKLE1,LRP1,FRS2,PTPRB,IGF1,ACACB,SGCG,FLT1,FOXO1,COL4A1,COL4A2,HECTD1,AKAP6,NRXN3,TRIP11,TNFAIP2,TJP1,CHRNA7,GREM1,DNAAF4,ALDH1A2,MYO1E,ANXA2,RORA,MAP2K1,MAP2K5,LOXL1,PML,MINAR1,ALPK3,NTRK3,NR2F2,IGF1R,MEF2A,MYH11,PRKCB,BRCA1,INSR,SLC8A1,EPAS1,NRXN1,RTN4,WDPCP,ANTXR1,TGFA,HK2,GLI2,HS6ST1,LRP2,TTN,CASP8,BMPR2,CREB1,ERBB4,FN1,SP100,LARGE1,OXTR,CAV3,VGLL4,PPARG,RARB,ACVR2B,SCN5A,ADAMTS9,ROBO2,ABI3BP,IFT57,IFT122,PLXND1,EPHB1,TIPARP,PIK3CA,FGF12,FGFBP1,SLIT2,KDR,ANXA3,EMCN,ANK2,FAT4,VEGFC,SORBS2,TERT,SEMA5A,DNAH5,BASP1,NPR3,ESM1,ERAP1,FGF1,SGCD,SLIT3,FGF18,SH3PXD2B,NKX2-5,ADTRP,JARID2,MAPK14,ADGRB3,NUS1,ADGRG6,SASH1,TAB2,SYNE1,RPS6KA2,THSD7A,AHR,DNAH11,GLI3,EGFR,SEMA3E,LEP,PLXNA4,CALD1,HIPK2,DLC1,SGCZ,NRG1,ADGRA2,EYA1,ZFPM2,ANGPT1,EXT1,HAS2,AGO2,RLN2,IFT74,RECK,PCSK5,NTRK2,SVEP1,COL27A1,VAV2,COL5A1,NOTCH1
GO:BP	homeostatic process	GO:0042592	false	0.000008333465521215656	5.079174357086119	1711	2166	250	21017	PLCH2,PRDM16,NPHP4,PIK3CD,MFN2,PINK1,ALPL,KDM1A,BMP8A,MFSD2A,OMA1,FGGY,LEPR,PDE4B,PTGER3,TGFBR3,ABCA4,CSF1,S100A9,ATP1B1,RC3H1,NR5A2,CACNA1S,USH2A,ESRRG,SLC30A10,GPR137B,RYR2,CUBN,CACNB2,MALRD1,ITGB1,ALOX5,PCDH15,HK1,CDH23,DUSP29,KCNMA1,SFTPD,GHITM,LIPA,PLCE1,CNNM2,TCF7L2,GLRX3,PWWP2B,ADAM8,KCNQ1,BMAL1,ABCC8,USH1C,CSRP3,COMMD9,BSCL2,PACS1,ANO1,PICALM,RAB38,NOX4,SESN3,SIDT2,UBASH3B,GRAMD1B,ETS1,JAM3,CACNA1C,KCNA5,SCNN1A,IAPP,KRAS,ITPR2,PRICKLE1,NELL2,SLC4A8,SOAT2,NCKAP1L,STAT6,HSP90B1,TXNRD1,APPL2,CRY1,CMKLR1,ACACB,NOS1,KSR2,HNF1A,SCARB1,ATP12A,FLT3,HMGB1,NBEA,TRPC4,FOXO1,CPB2,EDNRB,GPR183,METTL21C,RAB20,AKAP6,CFL2,RDH12,SLC8A3,ADCK1,SLC24A4,SERPINA3,BDKRB1,RCOR1,TJP1,CHRNA7,RYR3,CDIN1,TYRO3,GATM,RORA,CA12,TLE3,NEO1,PML,CEMIP,IGF1R,CREBBP,ABAT,ACSM1,ACSM3,PRKCB,ZNF423,ATP2C2,SPPL2C,PCTP,FOXK2,BCL2,INSR,SMARCA4,GDF15,LPIN1,ALK,SLC8A1,PRKCE,EPAS1,TTC7A,FSHR,RTN4,SFXN5,SLC4A5,HK2,SLC9A2,ACOXL,ZEB2,MBD5,CYBRD1,KLF7,UNC80,DOCK10,PER2,PLCB4,TFF2,TRPM2,LARGE1,SREBF2,ITPR1,OXTR,CAV3,PPARG,PLCL2,ACVR2B,ERC2,CCDC66,STXBP5L,MUC13,RAB7A,TF,IL20RB,SLC9A9,TBL1XR1,PIK3CA,ATP13A5,ATP13A4,LYAR,TBC1D1,KDR,CRACD,RAP1GDS1,EMCN,PPP3CA,ANK2,IL15,SLC10A7,LPCAT1,ANKH,NPR3,C1QTNF3,NNT,GAPT,PDE4D,CARTPT,EFNA5,WDR36,DMXL1,TRPC7,PPARGC1B,GRIA1,SGCD,BMP6,MYLIP,HFE,MAPK14,SLC29A1,PKHD1,GCLC,HCRTR2,MRAP2,NUS1,ENPP1,GRM1,PRKN,GRID2IP,NPSR1,SFRP4,EGFR,CAV2,CFTR,LEP,HIPK2,TBXAS1,ATP6V0E2,RHEB,PTPRN2,CSMD1,SGCZ,LPL,RP1,ASPH,CYP7B1,TRPA1,CRISPLD1,ANGPT1,SYBU,SLC30A8,EXT1,HAS2,ADCY8,GPIHBP1,TTC39B,SH3GL2,SLC24A2,LRRC19,UNC13B,RC3H2,NOTCH1,EHMT1
GO:BP	telencephalon development	GO:0021537	false	0.000009347509971768042	5.029304062875371	279	2166	62	21017	EPHB2,KDM1A,MFSD2A,SZT2,DAB1,KCNA2,LMX1A,PROX1,WNT3A,NRG3,SLIT1,TACC2,KIRREL3,RFX4,RAN,SYNE2,PALS1,TTC8,BCL11B,KIF26A,IGF1R,NDE1,RTN4RL1,ALK,SRD5A2,RTN4,CCDC141,ERBB4,ATIC,LARGE1,OXTR,RARB,SCN5A,ROBO2,RYK,ZIC1,FXR1,TACC3,SLIT2,ANXA3,ATOH1,FAT4,DCLK2,DNAH5,CEP120,GRIA1,PHACTR1,ID4,UNCX,GLI3,EGFR,SEMA3A,RELN,FOXP2,PLXNA4,CNTNAP2,MCPH1,EXT1,TRAPPC9,PAX5,NTRK2,AGTPBP1
GO:BP	regulation of protein localization	GO:0032880	false	0.00001037320174266574	4.984087175669038	891	2166	147	21017	PRKCZ,KCNAB2,PINK1,EPHB2,KDM1A,BMP8A,SH3GLB1,RAP1A,TRIM46,CCT3,ADCY10,RABGAP1L,TPR,RAB29,DISP1,WNT3A,GPR137B,ACTN2,CHRM3,FRMD4A,ITGB1,ALOX5,TCF7L2,ADAM8,RHOG,TRIM68,OR51E2,BMAL1,ABCC8,CSRP3,ANO1,PICALM,RAB38,SIK3,SIDT2,TRIM29,KCNA5,TM7SF3,BICD1,LRP1,IGF1,HNF1A,RAN,LATS2,NBEA,DCLK1,FOXO1,LCP1,GPC5,GPC6,FARP1,UBAC2,PRKCH,VTI1B,TTC8,IFI27,USP8,RAB11A,NEO1,PML,ABHD17C,CEMIP,RHBDF1,CREBBP,ABAT,PRKCB,MYOM1,BCL2,EIPR1,RSAD2,PRKCE,NRXN1,SPTBN1,RTN4,WDPCP,VAMP8,DPP10,TTN,KLF7,MAP2,ERBB4,PID1,SP100,PER2,GNAZ,LIMK2,RANGAP1,SREBF2,ITPR1,CAV3,PPARG,GPD1L,MYRIP,LZTFL1,CCDC66,STXBP5L,ZIC1,SERP1,NMD3,PIK3CA,DLG1,CPLX1,TBC1D1,RAP1GDS1,PPP3CA,DCLK2,TLR2,VEGFC,TERT,C1QTNF3,CARTPT,EFNA5,CEP120,BMP6,ADTRP,HFE,MAPK14,CD2AP,CENPQ,MRAP2,GOPC,STX7,SUMO4,OPRM1,PRKN,AFDN,AGR2,GLI3,RAMP3,EGFR,GNAI1,MDFIC,CFTR,WASL,LEP,BNIP3L,ADAM9,ASPH,ANGPT1,SYBU,SLC30A8,ADCY8,C9ORF72,UNC13B,FRRS1L,ASTN2,GSN
GO:BP	regulation of neurogenesis	GO:0050767	false	0.000012878988356919013	4.8901182494189674	388	2166	78	21017	TP73,EPHB2,KDM1A,DAB1,TRIM46,SEMA4A,ADCY10,PLXNA2,PROX1,DUSP10,WNT3A,ITGB1,SLIT1,BMAL1,ABCC8,TENM4,KRAS,CAPRIN2,DIP2B,PLXNC1,APPL2,SPART,PRKCH,ITPKA,SEMA6D,ANXA2,MAP2K1,SEMA4B,DCC,RTN4,BIN1,LRP2,BMPR2,MAP2,FN1,XRCC5,EPHA4,SERPINE2,PER2,HES6,CDH4,PPARG,TRAK1,ROBO2,KALRN,PLXND1,RYK,FXR1,SLIT2,ATOH1,PPP3CA,TLR2,VEGFC,SEMA5A,MAP1B,OTP,VCAN,HAPLN1,EFNA5,FSTL4,JADE2,ID4,DAAM2,OPRM1,GLI3,EGFR,SEMA3E,SEMA3A,CUX1,RELN,PTPRZ1,PLXNA4,RHEB,STAU2,PTPRD,NTRK2,BRINP1,NOTCH1
GO:BP	forebrain development	GO:0030900	false	0.000015234566788747314	4.817169890895296	417	2166	82	21017	EPHB2,KDM1A,MFSD2A,SZT2,DAB1,KCNA2,LMX1A,PROX1,WNT3A,PRKG1,NRG3,SLIT1,TACC2,DYNC2H1,KIRREL3,KRAS,FRS2,RFX4,RAN,DCLK1,PCDH9,SYNE2,PALS1,TTC8,BCL11B,KIF26A,TYRO3,ALDH1A2,NR2F2,IGF1R,MAPK8IP3,NDE1,RTN4RL1,ALK,SRD5A2,RTN4,VAX2,GLI2,LRP2,CCDC141,CREB1,ERBB4,ATIC,LARGE1,OXTR,RARB,SCN5A,ROBO2,RYK,ZIC1,FXR1,TACC3,SLIT2,ANXA3,ATOH1,FAT4,DCLK2,SEMA5A,DNAH5,OTP,CEP120,GRIA1,PHACTR1,ID4,UNCX,GHRHR,GLI3,EGFR,SEMA3E,SEMA3A,RELN,FOXP2,PLXNA4,CNTNAP2,MCPH1,DLC1,EXT1,TRAPPC9,PAX5,NTRK2,AGTPBP1,NOTCH1
GO:BP	regulation of anatomical structure morphogenesis	GO:0022603	false	0.00001556692539778448	4.807797155873274	835	2166	139	21017	PIK3CD,PINK1,EPHB2,MFSD2A,DAB1,OMA1,DDAH1,NTNG1,CSF1,TRIM46,SEMA4A,ADCY10,DNM3,RC3H1,PLXNA2,WNT3A,SLC39A12,ITGB1,ALOX5,SLIT1,ZRANB1,KNDC1,RHOG,PARVA,ABCC8,WT1,LRRC4C,ARAP1,PAK1,TENM4,TMEM135,ETS1,EPS8,CAPRIN2,DIP2B,GRIP1,FRS2,SYT1,PLXNC1,RASAL1,WASF3,FLT1,SPART,COL4A2,ARHGEF7,SIPA1L1,ADCK1,SYNE3,INF2,ATP10A,TJP1,CHRNA7,GREM1,ITPKA,SEMA6D,FGF7,NEDD4,MAP2K1,PML,MINAR1,SEMA4B,PRKCB,BRCA1,SP6,TANC2,DCC,WTIP,CDC42EP3,RTN4,WDPCP,HK2,ARHGAP15,PRPF40A,BMPR2,MAP2,FN1,EPHA4,PID1,SP100,NGEF,KIF1A,AURKA,CDH4,CAV3,PPARG,FGD5,TRAK1,ADAMTS9,ROBO2,KALRN,PLXND1,RYK,TNIK,NLGN1,PAK2,DLG1,SLIT2,KDR,ANXA3,PPP3CA,VEGFC,TERT,SEMA5A,MYO10,MAP1B,ERAP1,EFNA5,FSTL4,FGF1,FGF18,LST1,PKHD1,ADGRB3,ARHGAP18,SASH1,UST,SYNE1,PRKN,HECW1,SEMA3E,SEMA3A,CUX1,RELN,LEP,PLXNA4,HIPK2,PRAG1,DLC1,ADGRA2,STAU2,RIMS2,RSPO2,AGO2,RLN2,PTPRD,RECK,NTRK2,PALM2AKAP2,NOTCH1
GO:BP	regulation of secretion by cell	GO:1903530	false	0.00001647467211994944	4.783183220006406	567	2166	103	21017	PINK1,BMP8A,KCNA2,RAP1A,FCGR2B,DISP1,CHRM3,FRMD4A,STAM,GPR158,ALOX5,PRKG1,TACR2,MYOF,TCF7L2,ADAM8,OR51E2,BMAL1,ABCC8,SYT13,ANO1,GAB2,SIDT2,KCNA5,TM7SF3,SLC4A8,NCKAP1L,KCNMB4,SYT1,IGF1,CRY1,RPH3A,HNF1A,FOXO1,CPB2,ARHGEF7,STXBP6,CYP19A1,ANXA2,NEO1,CHRNB4,MCTP2,RHBDF1,RAB26,ABAT,PRKCB,MYOM1,IL11,EIPR1,RSAD2,SDC1,PRKCE,VAMP8,TTN,KLF7,CREB1,PER2,SEPTIN2,GNAZ,ITPR1,GRM7,OXTR,PPARG,PDCD6IP,MYRIP,CADPS,STXBP5L,KALRN,RAB7A,SERP1,NLGN1,CPLX1,TBC1D1,RAP1GDS1,PPP3CA,TLR2,VEGFC,C1QTNF3,CARTPT,WDR41,MCTP1,EFNA5,FER,BMP6,ADTRP,HFE,CD2AP,OPRM1,PRKN,GHRHR,EGFR,PCLO,CFTR,CADPS2,LEP,ADAM9,RIMS2,SYBU,SLC30A8,ADCY8,C9ORF72,UNC13B,NOTCH1
GO:BP	regulation of multicellular organismal development	GO:2000026	false	0.000027719821123767654	4.557209576557031	1413	2166	211	21017	PRKCZ,TP73,PIK3CD,CLSTN1,EPHB2,KDM1A,DAB1,IL23R,DDAH1,TGFBR3,CSF1,CD101,TRIM46,SEMA4A,FCGR2B,ADCY10,RC3H1,PLXNA2,PROX1,KCNK2,DUSP10,WNT3A,CCSAP,GPR137B,SLC39A12,ITGB1,ALOX5,LRRTM3,VSIR,DLG5,SLIT1,ADAM8,CTR9,BMAL1,SOX6,ABCC8,NELL1,WT1,TENM4,CTSC,ZBTB16,UBASH3B,ETS1,LRTM2,APOLD1,IAPP,SOX5,KRAS,CAPRIN2,DIP2B,NCKAP1L,PLXNC1,IGF1,APPL2,ACACB,DTX1,RFLNA,WASF3,FLT1,HMGB1,SPART,COL4A2,PCID2,AKAP6,PRKCH,RCOR1,TJP1,CHRNA7,GREM1,MEIS2,ITPKA,SEMA6D,ANXA2,MAP2K1,PML,MINAR1,KLHL25,SEMA4B,ST8SIA2,PRKCB,GLG1,ASIC2,BRCA1,DCC,INSR,SMARCA4,GRHL1,LPIN1,SLC8A1,FSHR,NRXN1,RTN4,WDPCP,SPRED2,HK2,ATOH8,GLI2,BIN1,LRP2,CASP8,BMPR2,KLF7,CREB1,MAP2,ERBB4,FN1,XRCC5,EPHA4,SERPINE2,SP100,PER2,HES6,CDH4,OXTR,CAV3,VGLL4,PPARG,NR2C2,RARB,ACVR2B,TRAK1,ADAMTS9,ROBO2,KALRN,PLXND1,RYK,EPHB1,CLSTN2,NLGN1,FXR1,TP63,DLG1,SLIT2,KDR,ANXA3,PTPN13,GRID2,ATOH1,PPP3CA,BLTP1,FAT4,IL15,TMEM131L,TLR2,VEGFC,TERT,SEMA5A,ANKH,BASP1,DROSHA,CARTPT,MAP1B,OTP,VCAN,HAPLN1,ERAP1,EFNA5,CAMK4,FBN2,FSTL4,JADE2,FGF1,PPARGC1B,FGF18,NKX2-5,BMP6,JARID2,ID4,MAPK14,DAAM2,ADGRB3,ENPP1,SASH1,OPRM1,PHF10,FAM20C,SCIN,SFRP4,GLI3,EGFR,SEMA3E,SEMA3A,ELAPOR2,CUX1,RELN,CFTR,PTPRZ1,LEP,PLXNA4,HIPK2,RHEB,NRG1,ADGRA2,STAU2,ESRP1,ZFPM2,TRIB1,AGO2,SMARCA2,RLN2,PTPRD,LINGO2,RECK,NTRK2,ROR2,BRINP1,RC3H2,GFI1B,NOTCH1,EHMT1,HLA-B
GO:BP	developmental growth involved in morphogenesis	GO:0060560	false	0.000028735938294485825	4.541574617584932	248	2166	56	21017	PRKCZ,CSF1,TRIM46,SEMA4A,ADCY10,WNT3A,KIF26B,SLC39A12,ITGB1,PRKG1,SLIT1,PRICKLE1,DIP2B,SYT1,RASAL1,DCLK1,SPART,FMN1,SEMA6D,SEMA4B,ST8SIA2,HNF1B,DCC,DNM2,RTN4,ITGA4,BMPR2,MAP2,FN1,AURKA,CDH4,ALCAM,RYK,SLIT2,SEMA5A,MAP1B,EFNA5,WDR36,FSTL4,JADE2,FGF1,SLIT3,NRN1,WASF1,PRKN,COBL,AUTS2,SEMA3E,SEMA3A,PLXNA4,BIN3,RIMS2,EXT1,SH3GL2,C9ORF72,NOTCH1
GO:BP	regulation of synapse organization	GO:0050807	false	0.000030444418256188275	4.516492320198427	242	2166	55	21017	CLSTN1,EPHB2,SEMA4A,FCGR2B,DNM3,WNT3A,GPR158,ITGB1,ARHGAP22,LRRTM3,DLG5,GRID1,SLIT1,SHANK2,LRTM2,GRIN2B,CAPRIN2,PLXNC1,FARP1,SIPA1L1,ITPKA,NEDD4,ABHD17C,ST8SIA2,ASIC2,TANC2,NRXN1,CTNNA2,TANC1,ZNF804A,EPHA4,NGEF,KIF1A,OXTR,ROBO2,KALRN,EPHB1,CLSTN2,NLGN1,PTPN13,GRID2,TLR2,EFNA5,MAPK14,ADGRB3,DGKB,RELN,WASL,STAU2,ASAP1,PTPRD,LINGO2,NTRK2,ROR2,MUSK
GO:BP	protein localization to cell periphery	GO:1990778	false	0.00003058693140737126	4.514464090837908	361	2166	73	21017	PRKCZ,CLSTN1,EPHB2,RAP1A,ATP1B1,RAB29,WNT3A,ACTN2,CACNB2,GPR158,ITGB1,LGI1,RHOG,DCHS1,CSRP3,PACS1,PICALM,RAB38,SCN3B,LRP1,GRIP1,NBEA,GPC6,PRKCH,PALS1,VTI1B,NRXN3,TTC8,TTC7B,EHD4,WDR72,RAB11A,RAB26,GRIN2A,CACNG3,ATP2C2,TRARG1,RAB40B,PRKCE,TTC7A,NRXN1,SPTBN1,VAMP8,VAMP5,DPP10,HYCC2,ERBB4,PID1,LARGE1,CAV3,GRIP2,LZTFL1,ARL6IP5,NECTIN3,RAB7A,IFT80,TNIK,DLG1,CPLX1,TSPAN5,ANK2,MRAP2,STX7,AFDN,AGR2,HYCC1,RAMP3,EGFR,GNAI1,DPP6,ANK1,KCNB2,EFR3A
GO:BP	cell projection assembly	GO:0030031	false	0.00003098008595102334	4.5089173816703125	603	2166	107	21017	RAP1GAP,EPHB2,SPATA6,DNM3,ACTN2,SDCCAG8,ITGB1,PCDH15,CFAP70,PLCE1,TCTN3,ABLIM1,WDR11,KCNQ1,RHOG,PARVA,ARAP1,DYNC2H1,EPS8,PRICKLE1,NCKAP1L,CCDC38,CFAP54,RFX4,WASF3,DCLK1,PIBF1,ABCC4,ARHGEF7,RPGRIP1,TOGARAM1,SYNE2,DNAL1,CEP128,TTC8,EVL,EHD4,DNAAF4,PIERCE2,RAB11A,CFAP161,TEKT5,CEP20,ZNF423,DNAH17,FAM98A,CDC42EP3,STON1,NRXN1,FAM161A,TMEM17,WDPCP,NCK2,MYO3B,FSIP2,SPAG16,SEPTIN2,TRPM2,LIMK2,PARVG,FGD5,CCDC66,IFT57,IFT122,NCK1,IFT80,TNIK,NLGN1,PIK3CA,FXR1,SLIT2,STAP1,DNAH5,MYO10,FER,CEP120,TENM2,DCDC2,CARMIL1,DNAH8,DAAM2,RSPH9,CD2AP,PKHD1,CEP162,FSCN1,SCIN,BBS9,CDC14C,COBL,AUTS2,CFAP69,WASL,PODXL,DYNC2I1,BIN3,RP1,STAU2,TBC1D31,ASAP1,DNAAF11,SAXO1,IFT74,PTPDC1,GSN,VAV2,NOTCH1
GO:BP	regulation of synapse structure or activity	GO:0050803	false	0.000033411383320133484	4.476105543042988	249	2166	56	21017	CLSTN1,EPHB2,SEMA4A,FCGR2B,DNM3,WNT3A,GPR158,ITGB1,ARHGAP22,LRRTM3,DLG5,GRID1,SLIT1,SHANK2,LRTM2,GRIN2B,CAPRIN2,PLXNC1,FARP1,SIPA1L1,ITPKA,NEDD4,ABHD17C,ST8SIA2,ASIC2,TANC2,NRXN1,CTNNA2,TANC1,ZNF804A,EPHA4,NGEF,KIF1A,OXTR,ROBO2,KALRN,EPHB1,CLSTN2,NLGN1,PTPN13,GRID2,TLR2,EFNA5,MAPK14,ADGRB3,DGKB,RELN,WASL,STAU2,SYBU,ASAP1,PTPRD,LINGO2,NTRK2,ROR2,MUSK
GO:BP	positive regulation of developmental process	GO:0051094	false	0.00004238498446115468	4.372787971724226	1331	2166	200	21017	PRKCZ,TP73,PIK3CD,CLSTN1,PLA2G5,PINK1,EPHB2,KDM1A,SSBP3,DAB1,IL23R,DDAH1,TGFBR3,CSF1,RAP1A,CD101,SEMA4A,ADCY10,BRINP3,PLXNA2,PROX1,DUSP10,WNT3A,CCDC3,SLC39A12,ITGB1,ALOX5,LRRTM3,VSIR,DLG5,TCF7L2,ADAM8,SCUBE2,BMAL1,SOX6,CSRP3,NELL1,WT1,TENM4,ZBTB16,ETS1,LRTM2,PDE3A,SOX5,KRAS,CAPRIN2,ADAMTS20,NCKAP1L,STAT6,GRIP1,FRS2,SYT1,MYF6,PLXNC1,IGF1,PWP1,CMKLR1,ACACB,RASAL1,DHX37,ATP8A2,FLT1,HMGB1,ARHGEF7,ATP11A,PCID2,AKAP6,PRKCH,DPF3,SETD3,RCOR1,TJP1,CHRNA7,GREM1,ITPKA,MAP2K1,PML,SH3GL3,KLHL25,ST8SIA2,IGF1R,MRTFB,PRKCB,ASIC2,BRCA1,BCL2,INSR,SMARCA4,GDF15,ALK,LBH,SLC8A1,MSH2,NRXN1,RTN4,HK2,ATOH8,GLI2,BIN1,ZEB2,LRP2,CASP8,BMPR2,CREB1,ERBB4,FN1,XRCC5,EPHA4,SERPINE2,AURKA,CDH4,OXTR,CAV3,PPARG,NR2C2,MLH1,ACVR2B,TRAK1,ADAMTS9,LMOD3,ROBO2,ABI3BP,KALRN,PLXND1,EPHB1,CLSTN2,SERP1,NLGN1,TP63,SLIT2,KDR,ANXA3,GRID2,ATOH1,UNC5C,PPP3CA,IL15,TLR2,VEGFC,TERT,SEMA5A,BASP1,GHR,MAP1B,OTP,VCAN,HAPLN1,ERAP1,EFNA5,FBN2,JADE2,FGF1,PPARGC1B,FGF18,NKX2-5,BMP6,ID4,MAPK14,ADGRB3,SASH1,OPRM1,PRKN,PHF10,FAM20C,SCIN,AGR2,GHRHR,SFRP4,GLI3,VWC2,COBL,EGFR,ELAPOR2,CUX1,RELN,CFTR,PTPRZ1,LEP,PLXNA4,HIPK2,RHEB,LPL,ADAM7,NRG1,ADAM9,STAU2,RIMS2,ZFPM2,TRIB1,AGO2,DMRT1,SMARCA2,VLDLR,RLN2,PTPRD,LINGO2,NTRK2,ROR2,BRINP1,NOTCH1
GO:BP	potassium ion transmembrane transport	GO:0071805	false	0.00004543815667525066	4.342579295298907	213	2166	50	21017	KCNAB2,KCNQ4,KCNA2,KCND3,ATP1B1,KCNK2,KCNK1,ACTN2,RGS7,ITGB1,KCNMA1,GHITM,KCNQ1,ABCC8,KCNA6,KCNA5,KCNMB4,ATP12A,KCNRG,NALCN,TMCO3,AKAP6,KCNH5,KCNK10,KCNK13,SLC24A4,NEDD4,KCNS3,SLC9A2,DPP10,BIN1,KCNJ3,KCNE4,KCNJ6,LARGE1,CAV3,KCNH8,SLC9A9,DLG1,ANK2,HCN1,KCNN2,KCNIP1,KCNQ5,DPP6,KCNB2,KCNQ3,KCNK9,SLC24A2,KCNT1
GO:BP	regulation of cellular localization	GO:0060341	false	0.00004577294927203149	4.339391103930497	997	2166	158	21017	PRKCZ,KCNAB2,PINK1,EPHB2,KDM1A,BMP8A,SH3GLB1,RAP1A,TRIM46,CCT3,ADCY10,RABGAP1L,KIAA1614,TPR,RAB29,DISP1,WNT3A,GPR137B,ACTN2,CHRM3,FRMD4A,ITGB1,ALOX5,TCF7L2,INPP5F,ADAM8,RHOG,TRIM68,OR51E2,BMAL1,ABCC8,CSRP3,ANO1,PICALM,RAB38,SIK3,SIDT2,TRIM29,KCNA5,TM7SF3,BICD1,LRP1,IGF1,NOS1,HNF1A,RAN,LATS2,NBEA,DCLK1,FOXO1,LCP1,GPC5,GPC6,FARP1,UBAC2,PRKCH,VTI1B,TTC8,NRDE2,IFI27,PLA2G4E,USP8,NEDD4,ANXA2,RAB11A,MAP2K1,NEO1,PML,ABHD17C,CEMIP,RHBDF1,CREBBP,ABAT,PRKCB,P2RX5,MYOM1,BCL2,EIPR1,RSAD2,PRKCE,NRXN1,SPTBN1,RTN4,WDPCP,VAMP8,DPP10,TTN,KLF7,MAP2,ERBB4,PID1,SP100,PER2,GNAZ,LIMK2,RANGAP1,SREBF2,ITPR1,CAV3,PPARG,GPD1L,MYRIP,LZTFL1,CCDC66,STXBP5L,ZIC1,SERP1,NMD3,PIK3CA,DLG1,CPLX1,TBC1D1,RAP1GDS1,PPP3CA,DCLK2,TLR2,VEGFC,TERT,C1QTNF3,CARTPT,MAP1B,EFNA5,CEP120,BMP6,ADTRP,HFE,MAPK14,CD2AP,CENPQ,MRAP2,GOPC,NUS1,STX7,SUMO4,OPRM1,PRKN,AFDN,AGR2,GLI3,RAMP3,EGFR,GNAI1,MDFIC,CFTR,WASL,LEP,BNIP3L,ADAM9,ASPH,ANGPT1,SYBU,SLC30A8,ADCY8,C9ORF72,UNC13B,FRRS1L,ASTN2,GSN
GO:BP	tube development	GO:0035295	false	0.0000466487161268163	4.331160304472936	1092	2166	170	21017	TP73,PIK3CD,ECE1,EPHB2,GRHL3,RNF220,SSBP3,NFIA,LEPR,DDAH1,TGFBR3,CSF1,RAP1A,ADAM15,SEMA4A,PBX1,GPR161,PLXNA2,PROX1,WNT3A,RYR2,SDCCAG8,KIF26B,SLC39A12,ITGB1,ALOX5,ARHGAP22,DLG5,SFTPD,LIPA,BTRC,ADAM8,KCNQ1,DCHS1,MICAL2,PARVA,ABCC8,WT1,CAT,PAK1,ACAT1,CLMP,ETS1,JAM3,APOLD1,KRAS,PRICKLE1,LRP1,PTPRB,FLT1,EDNRB,COL4A1,COL4A2,ARG2,NRXN3,TTC8,ITPK1,TNFAIP2,TJP1,CHRNA7,GREM1,FMN1,FGF7,ALDH1A2,MYO1E,ANXA2,RORA,MAP2K1,MAP2K5,PML,MINAR1,NR2F2,MAPK8IP3,PRKCB,HNF1B,BRCA1,BCL2,SDC1,EPAS1,NRXN1,RTN4,WDPCP,TGFA,HK2,ATOH8,EDAR,GLI2,HS6ST1,LRP2,CASP8,BMPR2,CREB1,FN1,EPHA4,SERPINE2,SP100,OXTR,CAV3,PPARG,THRB,RARB,ACVR2B,ADAMTS9,ROBO2,IFT57,IFT122,PLXND1,EPHB1,TIPARP,PIK3CA,TP63,OPA1,DLG1,FGFBP1,SLIT2,KDR,ANXA3,EMCN,FAT4,HHIP,VEGFC,TERT,SEMA5A,BASP1,NPR3,ESM1,ERAP1,FER,FGF1,SGCD,FGF18,NKX2-5,ADAMTS2,ADTRP,MAPK14,PKHD1,ADGRB3,NUS1,SASH1,MTHFD1L,THSD7A,AGR2,GLI3,COBL,EGFR,SEMA3E,LEP,PODXL,PLXNA4,CALD1,HIPK2,CSMD1,DLC1,ADAM7,ADGRA2,EYA1,ZFPM2,ANGPT1,RSPO2,EXT1,HAS2,AGO2,RLN2,RECK,PCSK5,NTRK2,COL27A1,RC3H2,VAV2,NOTCH1
GO:BP	vesicle-mediated transport	GO:0016192	false	0.00005222786245446248	4.282097748301019	1547	2166	226	21017	PIK3CD,CLSTN1,PLA2G5,PINK1,EPHB2,RSPO1,MFSD2A,HOOK1,LEPR,RAP1A,FCGR2B,DNM3,RABGAP1L,DENND1B,RAB29,C4BPB,C4BPA,CNIH3,WNT3A,COG2,LYST,ACTN2,FMN2,CAMK1D,CUBN,STAM,ARL5B,ARHGAP12,ITGB1,RHOBTB1,SFTPD,LIPA,SORCS1,VTI1A,INPP5F,PLPP4,WDR11,DMBT1,DOCK1,BET1L,LYVE1,LDLRAD3,SYT13,FCHSD2,UVRAG,MYO7A,PAK1,GAB2,SYTL2,PICALM,RAB38,CRACR2A,OLR1,IRAG2,BICD1,PRICKLE1,SLC4A8,NCKAP1L,LRP1,GRIP1,SYT1,RASSF9,BLTP3B,APPL2,RPH3A,SCARB1,STX2,HMGB1,DCLK1,PCDH17,TBC1D4,ABCC4,RAB20,STXBP6,ATG14,VTI1B,TRIP11,TNFAIP2,GREM1,TYRO3,EHD4,PLA2G4E,UNC13C,NEDD4,MYO1E,ANXA2,VPS13C,RAB11A,MEGF11,MAP2K1,SH3GL3,IGF1R,MAPK8IP3,RAB26,TVP23A,CLEC16A,PRKCB,CACNG3,TRARG1,OSBPL1A,INSR,CD209,DNM2,NKG7,EIPR1,NBAS,SDC1,PRKCE,STON1,STON1-GTF2A1L,FSHR,NRXN1,SPTBN1,CLEC4F,VAMP8,VAMP5,TMEM87B,BIN1,LRP1B,LY75,PLA2R1,LRP2,ITGA4,AP1S3,DNER,KIF1A,SEPTIN2,CAV3,SYN2,PPARG,GRIP2,TBC1D5,DYNC1LI1,PDCD6IP,TRAK1,ALS2CL,ERC2,PXK,CADPS,ADAMTS9,TAFA4,STXBP5L,KALRN,RAB7A,TF,NLGN1,PIK3CA,CPLX1,SPON2,LYAR,CLNK,SCFD2,STAP1,ANXA3,PPP3CA,ANK2,BLTP1,IL15,SLC10A7,TLR2,GHR,ITGA2,TRAPPC13,WDR41,MCTP1,FER,AP3S1,GRIA1,DOCK2,NSG2,EXOC2,CARMIL1,HFE,RAB44,SNAP91,WASF1,TRAPPC3L,GOPC,ENPP1,STX7,SYNE1,SNX9,PRKN,PRKAR1B,SCIN,SFRP4,AMPH,VPS41,RAMP3,EGFR,HIP1,MAGI2,PCLO,VPS50,CUX1,CAV2,CFTR,CADPS2,ASB15,WASL,LEP,EXOC4,BIN3,SCARA3,NRG1,ANK1,XKR4,NCALD,RIMS2,ANGPT1,SLC30A8,KCNQ3,TRAPPC9,TSNARE1,GPIHBP1,VLDLR,SH3GL2,C9ORF72,UNC13B,CLTA,RASEF,GSN,DENND1A,MVB12B,VAV2,NOTCH1
GO:BP	developmental cell growth	GO:0048588	false	0.00006285653748788419	4.2016495461838925	234	2166	53	21017	PRKCZ,TRIM46,SEMA4A,ADCY10,WNT3A,SLC39A12,ITGB1,PRKG1,SLIT1,PRICKLE1,DIP2B,SYT1,IGF1,RASAL1,DCLK1,SPART,AKAP6,SEMA6D,SEMA4B,ST8SIA2,DCC,DNM2,RTN4,ITGA4,BMPR2,MAP2,FN1,AURKA,CDH4,CAV3,ALCAM,RYK,SLIT2,SORBS2,SEMA5A,MAP1B,EFNA5,WDR36,FSTL4,JADE2,SLIT3,NRN1,WASF1,PRKN,COBL,AUTS2,SEMA3E,SEMA3A,PLXNA4,RIMS2,EXT1,SH3GL2,C9ORF72
GO:BP	plasma membrane bounded cell projection assembly	GO:0120031	false	0.00007050630897857717	4.1517720201434685	590	2166	104	21017	RAP1GAP,EPHB2,SPATA6,DNM3,ACTN2,SDCCAG8,ITGB1,PCDH15,CFAP70,PLCE1,TCTN3,ABLIM1,WDR11,KCNQ1,RHOG,PARVA,ARAP1,DYNC2H1,EPS8,PRICKLE1,CCDC38,CFAP54,RFX4,WASF3,DCLK1,PIBF1,ABCC4,ARHGEF7,RPGRIP1,TOGARAM1,SYNE2,DNAL1,CEP128,TTC8,EVL,EHD4,DNAAF4,PIERCE2,RAB11A,CFAP161,TEKT5,CEP20,ZNF423,DNAH17,FAM98A,CDC42EP3,STON1,NRXN1,FAM161A,TMEM17,WDPCP,NCK2,MYO3B,FSIP2,SPAG16,SEPTIN2,TRPM2,LIMK2,FGD5,CCDC66,IFT57,IFT122,NCK1,IFT80,TNIK,NLGN1,PIK3CA,FXR1,SLIT2,STAP1,DNAH5,MYO10,FER,CEP120,TENM2,DCDC2,CARMIL1,DNAH8,DAAM2,RSPH9,CD2AP,PKHD1,CEP162,FSCN1,BBS9,CDC14C,COBL,AUTS2,CFAP69,WASL,PODXL,DYNC2I1,BIN3,RP1,STAU2,TBC1D31,ASAP1,DNAAF11,SAXO1,IFT74,PTPDC1,GSN,VAV2,NOTCH1
GO:BP	regulation of developmental growth	GO:0048638	false	0.00008770583111118804	4.056971531659881	322	2166	66	21017	TP73,MFSD2A,TGFBR3,CSF1,TRIM46,SEMA4A,ADCY10,PROX1,KCNK2,DUSP10,WNT3A,SLIT1,WT1,DIP2B,SYT1,IGF1,ACACB,RASAL1,LATS2,ATP8A2,SPART,AKAP6,SEMA6D,SEMA4B,HNF1B,DCC,BCL2,INSR,DNM2,GDF15,RTN4,MBD5,BMPR2,CREB1,MAP2,ERBB4,FN1,CDH4,CAV3,VGLL4,RYK,SERP1,PIK3CA,SEMA5A,BASP1,GHR,MAP1B,EFNA5,WDR36,FSTL4,NKX2-5,JARID2,MAPK14,PRKN,AGR2,GHRHR,SEMA3E,SEMA3A,LEP,PLXNA4,NRG1,RIMS2,ZFPM2,EPPK1,MUSK,NOTCH1
GO:BP	negative regulation of cellular component organization	GO:0051129	false	0.00014876162481166665	3.8275090868142256	719	2166	120	21017	PRKCZ,PINK1,RAP1GAP,EPHB2,DAB1,OMA1,TGFBR3,TRIM46,SEMA4A,FCGR2B,NUF2,DNM3,TPR,CAMSAP2,RAB29,CENPF,WNT3A,GHITM,SLIT1,INPP5F,ARAP1,PICALM,FAT3,JAM3,GRIN2B,EPS8,IAPP,DIP2B,NAV3,IGF1,SACS,HMGB1,SPART,TBC1D4,ARHGEF7,PCID2,SPTB,ADCK1,EVL,TJP1,PATL2,SEMA6D,TMOD2,CGNL1,ANXA2,GLCE,NEO1,PML,MINAR1,SH3GL3,SEMA4B,CLEC16A,ERCC4,RTN4RL1,HASPIN,BRCA1,DCC,DNM2,TOGARAM2,PLEKHH2,NRXN1,SPTBN1,RTN4,ANTXR1,CTNNA2,MAP2,XRCC5,EPHA4,NGEF,LIMK2,CAV3,PPARG,DYNC1LI1,PTPRG,LMOD3,ROBO2,RAB7A,RYK,NLGN1,PIK3CA,OPA1,PAK2,CRMP1,SLIT2,CRACD,STAP1,PTPN13,PPP3CA,TLR2,SEMA5A,MAP1B,MCTP1,FSTL4,SPOCK1,IK,BMP6,ADTRP,MYLIP,CARMIL1,MAD2L1BP,TMEM14A,GCLC,PRKN,RPS6KA2,MAD1L1,SCIN,SEMA3E,SEMA3A,WASL,MTPN,PRAG1,TNKS,DLC1,STMN2,NBN,RAD21,DMRT1,TMOD1,GSN,NOTCH1
GO:BP	positive regulation of transport	GO:0051050	false	0.0001711026368939196	3.7667432974159176	844	2166	136	21017	PRKCZ,PLA2G5,PINK1,EPHB2,TRIM46,FCGR2B,ATP1B1,DNM3,TPR,RAB29,WNT3A,ACTN2,RYR2,CHRM3,RGS7,CAMK1D,FRMD4A,STAM,CACNB2,GPR158,ITGB1,TACR2,SFTPD,TCF7L2,ADAM8,KCNQ1,OR51E2,ABCC8,ANO1,GAB2,SCN3B,CRACR2A,TM7SF3,DENND5B,BICD1,SLC38A1,SLC4A8,NCKAP1L,LRP1,OSBPL8,SYT1,IGF1,APPL2,NOS1,HNF1A,RAN,ATP8A2,CPB2,ARHGEF7,AKAP6,NRDE2,BDKRB1,GREM1,PLA2G4E,CYP19A1,NEDD4,ANXA2,CEMIP,MEF2A,ABAT,PRKCB,ATP2C2,P2RX5,MYOM1,INSR,EIPR1,SDC1,PRKCE,VAMP8,BIN1,PLA2R1,TTN,CREB1,MAP2,RHBDD1,ITPR1,OXTR,CAV3,PPARG,TBC1D5,GPD1L,PDCD6IP,SCN5A,MYRIP,ERC2,CADPS,RAB7A,TF,ZIC1,SERP1,NLGN1,FGF12,DLG1,LYAR,ATP8A1,STAP1,PPP3CA,ANK2,IL15,TLR2,VEGFC,TERT,C1QTNF3,ITGA2,CARTPT,DOCK2,NKX2-5,GRM6,BMP6,HFE,MAPK14,CD2AP,SGK1,SYNE1,PRKN,SCIN,GHRHR,NPSR1,EEPD1,SFRP4,GLI3,EGFR,HIP1,MAGI2,RELN,CFTR,CADPS2,WASL,LEP,ADAM9,ASPH,ANGPT1,SYBU,SLC30A8,ADCY8,UNC13B
GO:BP	cardiac muscle cell contraction	GO:0086003	false	0.00018570746605487854	3.7311706358334265	71	2166	24	21017	PDE4B,KCND3,ADCY10,RYR2,CACNB2,CTNNA3,KCNQ1,SCN3B,CACNA1C,KCNA5,BIN1,KCNJ3,KCNE4,CAV3,GPD1L,SCN5A,PIK3CA,FGF12,DLG1,ANK2,PDE4D,KCNN2,SGCD,GSN
GO:BP	muscle contraction	GO:0006936	false	0.0002124264152781235	3.672791479604581	343	2166	68	21017	PDE4B,PTGER3,KCND3,ARHGEF11,ADCY10,ATP1B1,CACNA1S,RYR2,CHRM3,CACNB2,PRKG1,CTNNA3,TACR2,KCNMA1,MYOF,TNNT3,KCNQ1,CSRP3,ARHGAP42,SCN3B,CACNA1C,KCNA5,SSPN,NOS1,ATP8A2,EDNRB,ARG2,SLC8A3,SETD3,RYR3,TMOD2,CHRNB4,ABAT,MYH11,MYH13,SLC8A1,BIN1,KCNJ3,TTN,KCNE4,LARGE1,OXTR,CAV3,GRIP2,GPD1L,SCN5A,SCN10A,LMOD3,PIK3CA,FGF12,DLG1,RAP1GDS1,ANK2,ITGA2,PDE4D,KCNN2,SGCD,ADRA1B,NKX2-5,UTRN,DOCK4,CALD1,CHRM2,DOCK5,ASPH,KCNB2,TMOD1,GSN
GO:BP	cell growth	GO:0016049	false	0.000226904009541999	3.6441578297802035	500	2166	90	21017	PRKCZ,CLSTN1,MFSD2A,S100A9,ADAM15,TRIM46,SEMA4A,ARHGEF11,LMX1A,ADCY10,PAPPA2,WNT3A,GNG4,PRKCQ,SLC39A12,ITGB1,PRKG1,NRG3,LGI1,SLIT1,TEAD1,WT1,CAPRIN2,PRICKLE1,DIP2B,SYT1,IGF1,RASAL1,DCLK1,SPART,AKAP6,BDKRB1,KIF26A,GREM1,SEMA6D,MAP2K5,PML,MINAR1,SEMA4B,ST8SIA2,BRCA1,DCC,BCL2,DNM2,SMARCA4,RTN4,ITGA4,BMPR2,MAP2,FN1,SERPINE2,AURKA,CDH4,CAV3,VGLL4,PPARG,ALCAM,EAF2,RYK,SLIT2,BLTP1,SORBS2,SEMA5A,MAP1B,EFNA5,WDR36,FSTL4,JADE2,SPOCK1,SLIT3,NRN1,WASF1,ROS1,ENPP1,SGK1,PRKN,COBL,EGFR,AUTS2,SEMA3E,SEMA3A,PLXNA4,MTPN,BIN3,NRG1,RIMS2,EXT1,SMARCA2,SH3GL2,C9ORF72
GO:BP	cognition	GO:0050890	false	0.00025716146407347854	3.5897941103750712	324	2166	65	21017	PRKCZ,EPHB2,MFSD2A,LMX1A,KCNK2,GPR158,ITGB1,TACR2,RIC8A,ABCC8,SHANK2,PICALM,GRIN2B,KRAS,TAFA2,SLC8A3,NRXN3,KCNK10,TTC8,GABRA5,CHRNA7,MEIS2,GATM,TMOD2,DNAAF4,RASGRF1,GRIN2A,INSR,NRXN1,TANC1,CREB1,LARGE1,CHL1,OXTR,ARL6IP5,KALRN,CLSTN2,BCHE,JAKMIP1,ATP8A1,TMPRSS11E,TLR2,PJA2,CAMK4,GRIA1,ATXN1,GLP1R,ADGRB3,SGK1,PRKN,PRKAR1B,DNAH11,EGFR,RELN,PRKAR2B,PTPRZ1,CNTNAP2,CSMD1,TUSC3,ADCY8,VLDLR,SLC24A2,NTRK2,MUSK,BRINP1
GO:BP	synapse assembly	GO:0007416	false	0.0003696403246941312	3.4322206569409444	201	2166	46	21017	CLSTN1,EPHB2,SEMA4A,DNM3,RAB29,WNT3A,LRRTM3,DLG5,NRG3,SLIT1,SHANK2,CNTN5,KIRREL3,LRTM2,PCDH17,FARP1,NRXN3,GABRB3,ST8SIA2,ASIC2,NRXN1,ERBB4,DNER,LARGE1,OXTR,ROBO2,PLXND1,RYK,EPHB1,CLSTN2,NLGN1,ADGRL3,PTPN13,GRID2,TLR2,MAP1B,EFNA5,GRIA1,ADGRB3,SDK1,PCLO,STAU2,PTPRD,LINGO2,NTRK2,MUSK
GO:BP	regulation of blood circulation	GO:1903522	false	0.00037934882040322723	3.420961262049804	253	2166	54	21017	ECE1,PDE4B,KCND3,ADCY10,ATP1B1,RYR2,CHRM3,CELF2,CACNB2,ITGB1,CTNNA3,GLRX3,KCNQ1,CSRP3,ARHGAP42,SCN3B,CACNA1C,KCNA5,KCNMB4,NOS1,EDNRB,GCH1,SLC8A3,MEF2A,ASIC2,SLC8A1,EPAS1,BIN1,KCNJ3,ITGA4,BMPR2,KCNE4,PER2,OXTR,CAV3,THRB,GPD1L,SCN5A,SCN10A,DLG1,ANK2,PDE4D,KCNN2,ADRA1B,NKX2-5,GLP1R,EGFR,DOCK4,LEP,CHRM2,TBXAS1,DOCK5,ASPH,SVEP1
GO:BP	protein localization to cell junction	GO:1902414	false	0.00038228684381235437	3.4176106477251844	111	2166	31	21017	PRKCZ,CLSTN1,RAP1A,MPP7,DLG5,LGI1,DLG2,JAM3,GRIP1,NBEA,GPC6,NRXN3,TJP1,CGNL1,RAB11A,MAPK8IP3,GRIN2A,CACNG3,ASIC2,NRXN1,MPP4,ERBB4,GRIP2,NECTIN3,NLGN1,PAK2,DLG1,CPLX1,PCLO,RELN,STAU2
GO:BP	cellular response to chemical stimulus	GO:0070887	false	0.0003876327676882013	3.411579517935339	2186	2166	297	21017	GNB1,PRKCZ,PIK3CD,AGTRAP,PINK1,ALPL,EPHB2,KDM1A,LEPR,PDE4B,DDAH1,SLC25A24,GSTM3,CSF1,RAP1A,S100A9,ADAM15,FCGR2B,RGS8,BRINP3,NR5A2,CACNA1S,KCNK2,ESRRG,SLC30A10,WNT3A,LYST,ACTN2,RYR2,CHRM3,FMN2,SMYD3,AKR1C3,PRKCQ,CAMK1D,ALOX5,SFTPD,BTRC,PTPRE,ADAM8,KCNQ1,RHOG,TRIM68,OR51E2,CTR9,PARVA,BMAL1,ABCC8,CSRP3,WT1,ABTB2,CAT,SYT13,FGF4,ANO1,SLCO2B1,PAK1,DLG2,NOX4,SESN3,PDGFD,HTR3A,SIDT2,GRAMD1B,TIRAP,JAM3,SCNN1A,CD69,PDE3A,SLCO1B3,SLCO1A2,ITPR2,NCKAP1L,LRP1,STAT6,USP15,OSBPL8,SYT1,NR2C1,IGF1,HSP90B1,TXNRD1,APPL2,CRY1,CMKLR1,RASAL1,NOS1,HNF1A,SCARB1,STX2,RAN,LATS2,FLT3,FLT1,HMGB1,FOXO1,CPB2,TBC1D4,EDNRB,ABCC4,GPR183,METTL21C,COL4A1,STRN3,AKAP6,EGLN3,GNG2,GCH1,FUT8,RDH12,SLC8A3,CYP46A1,ADSS1,GABRB3,TJP1,CHRNA7,GREM1,RYR3,ITPKA,LTK,USP8,CYP19A1,DNAAF4,NEDD4,ALDH1A2,RORA,PML,IGF1R,MEF2A,CIITA,ABCC1,ACSM1,PRKCB,TRARG1,ASIC2,BRCA1,BCL2,INSR,SMARCA4,GDF15,CGB8,LPIN1,ALK,LBH,SLC8A1,PRKCE,EPAS1,FSHR,NRXN1,RTN4,VRK2,GLI2,MBD5,PLA2R1,ITGA4,CASP8,KLF7,CREB1,XRCC5,IGFBP2,EPHA4,PID1,SP100,UGT1A10,UGT1A9,UGT1A7,UGT1A8,BPI,CYP24A1,TRPM2,LARGE1,RANGAP1,ITPR1,OXTR,ATG7,PPARG,THRB,RARB,SCN5A,CCR9,PDE12,TAFA4,ARL6IP5,ROBO2,UMPS,CPNE4,TF,RYK,EPHB1,NCK1,PLSCR4,TIPARP,BCHE,NLGN1,PIK3CA,HTR3D,TP63,PAK2,SPON2,OTOP1,SLIT2,TBC1D1,GABRB1,KDR,STAP1,PTPN13,UNC5C,RAP1GDS1,PPP3CA,TLR2,VEGFC,TERT,SEMA5A,GHR,NNT,HCN1,ITGA1,ITGA2,PDE4D,CD180,MAP1B,XRCC4,EFNA5,FER,AP3S1,RNF14,FGF1,LARS1,PPARGC1B,TNIP1,GPX3,GRIA1,SLIT3,FGF18,NSG2,SERPINB9,SERPINB6,BMP6,ADTRP,HFE,MAPK13,MAPK14,GLP1R,SLC29A1,GCLC,HCRTR2,RRAGD,ENPP1,SGK1,SASH1,SUMO4,OPRM1,IPCEF1,PRKN,RPS6KA2,AHR,GHRHR,RAMP3,EGFR,GNAI1,GNGT1,CYP3A4,DOCK4,CAV2,CFTR,LEP,PLXNA4,CHRM2,HIPK2,AGAP3,PTPRN2,MSRA,LPL,BNIP3L,ADAM9,PENK,ASPH,CYP7B1,TRPA1,STAU2,LY96,OXR1,SYBU,FBXO32,TRIB1,ADCY8,KCNQ3,KDM4C,UNC13B,GNA14,GNAQ,NTRK2,ERCC6L2,UGCG,BRINP1,VAV2,NOTCH1
GO:BP	regulation of muscle system process	GO:0090257	false	0.0003892974476900016	3.4097184435918355	227	2166	50	21017	PDE4B,ADCY10,ATP1B1,CACNA1S,RYR2,CHRM3,PRKG1,CTNNA3,TACR2,GLRX3,TNNT3,KCNQ1,ABCC8,ARHGAP42,CACNA1C,IGF1,ACACB,NOS1,FOXO1,AKAP6,SLC8A3,SETD3,CHRNB4,MEF2A,ABAT,SLC8A1,BIN1,OXTR,CAV3,PPARG,SCN5A,SCN10A,DLG1,PPP3CA,ANK2,ITGA2,PDE4D,ADRA1B,NKX2-5,JARID2,MLIP,GTF2IRD1,DOCK4,MTPN,CHRM2,DOCK5,ASPH,KCNB2,FBXO32,NOTCH1
GO:BP	learning or memory	GO:0007611	false	0.0003966947933226337	3.4015434996672376	280	2166	58	21017	PRKCZ,EPHB2,LMX1A,KCNK2,ITGB1,TACR2,RIC8A,ABCC8,SHANK2,PICALM,GRIN2B,KRAS,TAFA2,SLC8A3,NRXN3,KCNK10,GABRA5,CHRNA7,MEIS2,GATM,TMOD2,DNAAF4,RASGRF1,GRIN2A,INSR,NRXN1,TANC1,CREB1,LARGE1,OXTR,ARL6IP5,KALRN,CLSTN2,BCHE,ATP8A1,TLR2,PJA2,CAMK4,GRIA1,ATXN1,GLP1R,ADGRB3,SGK1,PRKN,PRKAR1B,DNAH11,EGFR,RELN,PRKAR2B,PTPRZ1,CNTNAP2,CSMD1,ADCY8,VLDLR,SLC24A2,NTRK2,MUSK,BRINP1
GO:BP	regulation of axonogenesis	GO:0050770	false	0.0003972809816573739	3.4009022246726817	158	2166	39	21017	EPHB2,DAB1,TRIM46,SEMA4A,ADCY10,PLXNA2,WNT3A,SLIT1,LRRC4C,PAK1,DIP2B,PLXNC1,SPART,SIPA1L1,SEMA6D,MAP2K1,SEMA4B,DCC,RTN4,BMPR2,MAP2,FN1,EPHA4,CDH4,TRAK1,ROBO2,PLXND1,RYK,PAK2,SLIT2,SEMA5A,MAP1B,EFNA5,FSTL4,UST,SEMA3E,SEMA3A,PLXNA4,NTRK2
GO:BP	cell population proliferation	GO:0008283	true	0.0004303244944272372	3.366203932811647	2009	2166	276	21017	GNB1,PRKCZ,TP73,PIK3CD,MFN2,PLA2G5,RAP1GAP,EPHB2,KDM1A,TENT5B,AGBL4,SSBP3,NFIA,LEPR,IL23R,DDAH1,TGFBR3,PTBP2,CSF1,FCGR2B,PBX1,RC3H1,NR5A2,PROX1,KCNK2,DUSP10,WNT3A,AKR1C3,PRKCQ,MCM10,ABI1,ITGB1,ALOX5,PRKG1,VSIR,ZNF503,DLG5,SFTPD,LIPA,HPSE2,BTRC,TCF7L2,GRK5,TACC2,RHOG,OR51E2,DCHS1,SCUBE2,ABCC8,NELL1,WT1,TP53I11,OVOL1,FGF4,SHANK2,PAK1,GAB2,TENM4,NOX4,PDGFD,BTG4,USP28,ZBTB16,SIDT2,TIRAP,ETS1,KCNA5,ETV6,ST8SIA1,SOX5,KRAS,LMNTD1,NCKAP1L,STAT6,IL26,FRS2,IGF1,TXNRD1,CHST11,APPL2,NUAK1,SCARB1,ANHX,ATP8A2,FLT3,FLT1,SLC7A1,HMGB1,FOXO1,CPB2,EDNRB,GPR183,MYO16,NDRG2,RPGRIP1,EGLN3,GNG2,PRKCH,ARG2,RAD51B,CLMN,BCL11B,EML1,TJP1,CHRNA7,GREM1,MEIS2,LTK,SHC4,FGF7,CCPG1,ALDH1A2,RORA,MAP2K1,MAP2K5,GLCE,PML,MORF4L1,RASGRF1,MINAR1,NTRK3,NR2F2,IGF1R,RHBDF1,BRICD5,NDE1,ZNF423,HNF1B,BCL2,INSR,CD209,SMARCA4,IL11,ALK,LBH,FAM98A,FSHR,RTN4,TGFA,REG1B,ATOH8,TBC1D8,NCK2,ECRG4,GLI2,ZEB2,LRP2,ITGA4,PDE1A,BMPR2,ERBB4,FN1,XRCC5,IGFBP2,SPEG,EPHA4,SERPINE2,PID1,PER2,IL5RA,CAV3,VGLL4,PPARG,PLCL2,RARB,DLEC1,SCN5A,ABI3BP,IFT57,HHLA2,EAF2,KPNA1,RYK,EPHB1,NCK1,IL20RB,IFT80,BCHE,MECOM,PIK3CA,TP63,DLG1,TACC3,FGFBP1,KLB,KDR,FGF5,PPP3CA,TBCK,FAT4,IL15,HHIP,TMEM131L,TLR2,SCRG1,VEGFC,IRF2,TERT,SEMA5A,NPR3,ITGA1,ITGA2,ESM1,GAPT,CD180,OTP,VCAN,HAPLN1,FER,MCC,CEP120,CDC25C,FGF1,SLIT3,DOCK2,FGF18,NKX2-5,CNOT6,SSR1,BMP6,JARID2,ID4,HLA-A,LST1,HLA-DMB,HLA-DPB1,HLA-DPA1,MAPK14,PKHD1,ASCC3,SGK1,SYNE1,OPRM1,RPS6KA2,UNCX,MAD1L1,SCIN,AHR,GHRHR,SFRP4,GLI3,FIGNL1,EGFR,MAGI2,CAV2,PTPRZ1,LEP,HIPK2,CNTNAP2,DLC1,NRG1,ASH2L,PENK,ASPH,CYP7B1,EYA1,NBN,ZFPM2,ANGPT1,EXT1,HAS2,SMILR,TRIB1,EPPK1,DOCK8,DMRT1,SMARCA2,KDM4C,IFNA10,IFNA8,IFT74,NTRK2,AGTPBP1,RC3H2,NACC2,NOTCH1
GO:BP	sodium ion transport	GO:0006814	false	0.00048101753809214916	3.3178390887866924	235	2166	51	21017	SLC6A9,ATP1B1,KCNK1,KCNQ1,SLC6A5,COMMD9,SCN3B,SLC6A12,SLC6A13,SCNN1A,SLC38A1,SLC4A8,SCN8A,NOS1,ATP12A,EDNRB,NALCN,SLC10A2,SLC8A3,SLC24A4,NEDD4,ASIC2,SLC8A1,PRKCE,SLC4A5,SLC9A2,SLC5A7,SLC38A11,SERPINE2,SLC13A3,TRPM2,CAV3,GPD1L,SCN5A,SCN10A,SLC6A20,SLC41A3,SLC9A9,FGF12,DLG1,SLC10A7,SLC6A18,HCN1,NKX2-5,SLC17A3,SLC17A2,SGK1,UTRN,NKAIN3,SLC24A2,PTPN3
GO:BP	renal system development	GO:0072001	false	0.0005824633269117303	3.2347314135143987	331	2166	65	21017	TP73,NFIA,PBX1,PROX1,CENPF,KIF26B,BICC1,ARID5B,DLG5,PLCE1,GFRA1,DCHS1,WT1,CAT,OVOL1,DYNC2H1,PDGFD,ACAT1,ZBTB16,KIRREL3,PRICKLE1,EDNRB,COL4A1,ARG2,TTC8,GREM1,FMN1,ALDH1A2,MYO1E,HNF1B,BCL2,SDC1,WDPCP,GLI2,LRP2,ERBB4,EPHA4,COL4A4,RARB,ACVR2B,ROBO2,SEC61A1,PLXND1,TIPARP,DLG1,SLIT2,FRAS1,PPP3CA,FAT4,BASP1,FGF1,BMP6,CD2AP,PKHD1,GLI3,DDC,MAGI2,PODXL,EYA1,ANGPT1,EXT1,HAS2,PCSK5,GCNT1,NOTCH1
GO:BP	potassium ion transport	GO:0006813	false	0.0007288117497079563	3.137384634399224	238	2166	51	21017	KCNAB2,KCNQ4,KCNA2,KCND3,ATP1B1,KCNK2,KCNK1,ACTN2,RGS7,ITGB1,KCNMA1,GHITM,KCNQ1,ABCC8,KCNA6,KCNA5,KCNMB4,NOS1,ATP12A,KCNRG,NALCN,TMCO3,AKAP6,KCNH5,KCNK10,KCNK13,SLC24A4,NEDD4,KCNS3,SLC9A2,DPP10,BIN1,KCNJ3,KCNE4,KCNJ6,LARGE1,CAV3,KCNH8,SLC9A9,DLG1,ANK2,HCN1,KCNN2,KCNIP1,KCNQ5,DPP6,KCNB2,KCNQ3,KCNK9,SLC24A2,KCNT1
GO:BP	chemical homeostasis	GO:0048878	false	0.0008288380734660496	3.081530307410101	1026	2166	156	21017	PLCH2,ALPL,LEPR,S100A9,ATP1B1,NR5A2,CACNA1S,SLC30A10,RYR2,CACNB2,MALRD1,ALOX5,HK1,CDH23,DUSP29,KCNMA1,SFTPD,GHITM,LIPA,PLCE1,CNNM2,TCF7L2,GLRX3,KCNQ1,ABCC8,CSRP3,COMMD9,ANO1,PICALM,RAB38,NOX4,SESN3,SIDT2,UBASH3B,GRAMD1B,CACNA1C,KCNA5,SCNN1A,ITPR2,SLC4A8,SOAT2,HSP90B1,APPL2,CRY1,ACACB,NOS1,HNF1A,SCARB1,ATP12A,TRPC4,FOXO1,CPB2,EDNRB,METTL21C,RAB20,AKAP6,SLC8A3,ADCK1,SLC24A4,BDKRB1,TJP1,CHRNA7,RYR3,RORA,CA12,NEO1,PML,CEMIP,IGF1R,ACSM1,ACSM3,PRKCB,ATP2C2,SPPL2C,FOXK2,BCL2,INSR,SMARCA4,SLC8A1,PRKCE,EPAS1,TTC7A,FSHR,RTN4,SLC4A5,HK2,SLC9A2,ACOXL,MBD5,CYBRD1,KLF7,UNC80,PLCB4,TRPM2,SREBF2,ITPR1,CAV3,PPARG,ERC2,STXBP5L,RAB7A,TF,SLC9A9,PIK3CA,ATP13A5,ATP13A4,TBC1D1,KDR,RAP1GDS1,PPP3CA,ANK2,SLC10A7,LPCAT1,ANKH,C1QTNF3,NNT,PDE4D,CARTPT,EFNA5,DMXL1,TRPC7,GRIA1,SGCD,BMP6,MYLIP,HFE,SLC29A1,PKHD1,GCLC,HCRTR2,NUS1,ENPP1,GRM1,GRID2IP,NPSR1,SFRP4,CAV2,CFTR,LEP,TBXAS1,ATP6V0E2,PTPRN2,CSMD1,LPL,ASPH,CYP7B1,TRPA1,SYBU,SLC30A8,EXT1,HAS2,ADCY8,GPIHBP1,TTC39B,SLC24A2,UNC13B
GO:BP	regulation of organelle organization	GO:0033043	false	0.0008320604946243662	3.079845097355359	1139	2166	170	21017	RNF186,PLA2G5,PINK1,EPHB2,GRHL3,OMA1,SH3GLB1,ELAPOR1,S100A9,CCT3,KIRREL1,NUF2,NME7,TPR,CAMSAP2,PROX1,CENPF,WNT3A,CCSAP,ACTN2,SDCCAG8,PRKCQ,STAM,SLC39A12,GHITM,C10ORF90,RHOG,ARAP1,FCHSD2,UVRAG,PAK1,TMEM135,JAM3,EPS8,PDE3A,BICD1,NCKAP1L,LRP1,NAV3,SYT1,IGF1,CHFR,WASF3,LCP1,TBC1D4,ARHGEF7,PCID2,CFL2,TOGARAM1,GCH1,SYNE2,SPTB,DPF3,ADCK1,TTC8,MOAP1,EVL,INF2,TJP1,FMN1,PATL2,TMOD2,CGNL1,ANXA2,RAB11A,MAP2K1,PML,CLEC16A,RMI2,ERCC4,PARN,SMG1,HASPIN,BRCA1,INSR,SMARCA4,CYRIA,SDC1,TOGARAM2,CDC42EP3,PLEKHH2,PRKCE,FSHR,NRXN1,SPTBN1,WDPCP,TGFA,CTNNA2,NCK2,ANAPC1,BIN1,ZEB2,MYO3B,MAP2,XRCC5,PID1,AURKA,TRPM2,LIMK2,CAV3,PPARG,DYNC1LI1,PDCD6IP,ERC2,LMOD3,RAB7A,NCK1,TNFSF10,PIK3CA,OPA1,PAK2,DLG1,CPLX1,TACC3,SLIT2,KDR,CRACD,GRID2,RAP1GDS1,MAP9,SEMA5A,MAP1B,IQGAP2,EFNA5,FER,TRIM36,CEP120,CDC25C,IK,CNOT6,DCDC2,CARMIL1,DAAM2,MAD2L1BP,CD2AP,TMEM14A,GCLC,WASF1,PKIB,ARHGAP18,SYNE1,SNX9,PRKN,RPS6KA2,PHF10,MAD1L1,FSCN1,SCIN,GNAI1,CAV2,MTPN,MCPH1,TNKS,DLC1,PIWIL2,ANK1,RP1,STAU2,STMN2,NBN,RAD21,NSMCE2,DMRT1,SMARCA2,PTPRD,MPDZ,SAXO1,C9ORF72,TMOD1,GSN
GO:BP	striated muscle contraction	GO:0006941	false	0.0008459698679071691	3.072645105559909	181	2166	42	21017	PDE4B,KCND3,ARHGEF11,ADCY10,ATP1B1,CACNA1S,RYR2,CACNB2,CTNNA3,TNNT3,KCNQ1,CSRP3,SCN3B,CACNA1C,KCNA5,NOS1,ATP8A2,ARG2,SLC8A3,RYR3,SLC8A1,BIN1,KCNJ3,TTN,KCNE4,LARGE1,CAV3,GPD1L,SCN5A,SCN10A,LMOD3,PIK3CA,FGF12,DLG1,ANK2,PDE4D,KCNN2,SGCD,ADRA1B,NKX2-5,ASPH,GSN
GO:BP	neuron projection extension	GO:1990138	false	0.0008459698679071691	3.072645105559909	181	2166	42	21017	PRKCZ,TRIM46,SEMA4A,ADCY10,WNT3A,SLC39A12,ITGB1,SLIT1,PRICKLE1,DIP2B,SYT1,RASAL1,DCLK1,SEMA6D,SEMA4B,ST8SIA2,DNM2,RTN4,ITGA4,BMPR2,MAP2,FN1,AURKA,CDH4,ALCAM,RYK,SLIT2,SEMA5A,MAP1B,WDR36,JADE2,SLIT3,NRN1,WASF1,PRKN,AUTS2,SEMA3E,SEMA3A,PLXNA4,RIMS2,SH3GL2,C9ORF72
GO:BP	regulation of protein secretion	GO:0050708	false	0.000871711758036375	3.059627096017459	266	2166	55	21017	BMP8A,DISP1,CHRM3,FRMD4A,ALOX5,TCF7L2,ADAM8,OR51E2,BMAL1,ABCC8,ANO1,SIDT2,KCNA5,TM7SF3,IGF1,HNF1A,FOXO1,NEO1,RHBDF1,ABAT,PRKCB,MYOM1,EIPR1,RSAD2,PRKCE,TTN,KLF7,PER2,GNAZ,ITPR1,PPARG,MYRIP,STXBP5L,SERP1,TBC1D1,RAP1GDS1,PPP3CA,TLR2,VEGFC,C1QTNF3,CARTPT,EFNA5,BMP6,ADTRP,CD2AP,OPRM1,PRKN,EGFR,CFTR,LEP,ADAM9,SYBU,SLC30A8,ADCY8,UNC13B
GO:BP	protein localization to plasma membrane	GO:0072659	false	0.0009675934260003047	3.0143070909731287	294	2166	59	21017	PRKCZ,EPHB2,RAP1A,ATP1B1,WNT3A,ACTN2,CACNB2,GPR158,ITGB1,RHOG,DCHS1,CSRP3,PACS1,PICALM,SCN3B,LRP1,GRIP1,PRKCH,PALS1,VTI1B,TTC8,TTC7B,EHD4,WDR72,RAB11A,RAB26,ATP2C2,TRARG1,RAB40B,PRKCE,TTC7A,NRXN1,SPTBN1,VAMP8,VAMP5,DPP10,HYCC2,PID1,LARGE1,CAV3,GRIP2,ARL6IP5,NECTIN3,RAB7A,TNIK,DLG1,TSPAN5,ANK2,MRAP2,STX7,AFDN,AGR2,HYCC1,RAMP3,EGFR,DPP6,ANK1,KCNB2,EFR3A
GO:BP	cell recognition	GO:0008037	false	0.0009735080391046831	3.011660457780942	157	2166	38	21017	PLA2G5,EPHB2,CCT3,C4BPB,C4BPA,ZP1,FOLR3,DSCAML1,NTM,OPCML,SCARB1,SPPL2C,CD209,RTN4,NCK2,EPHA4,NCAM2,CNTN6,CNTN4,ROBO2,PLXND1,EPHB1,FETUB,DLG1,SPON2,PALLD,SEMA5A,VCAN,PCDH12,DOCK2,NCR3,CD2AP,ZPBP,ZAN,CNTNAP2,ADAM32,EXT1,DOCK8
GO:BP	heart development	GO:0007507	false	0.0010979510694026375	2.959417013949622	600	2166	101	21017	TP73,ECE1,TGFBR3,ADAM15,PROX1,KCNK2,WNT3A,ACTN2,RYR2,NEBL,ITGB1,PRKG1,BICC1,WDR11,KCNQ1,DCHS1,MICAL2,PARVA,SOX6,CSRP3,WT1,TENM4,NOX4,DYNC2H1,CACNA1C,PRICKLE1,FRS2,IGF1,ACACB,SGCG,HECTD1,AKAP6,TRIP11,GREM1,DNAAF4,ALDH1A2,MAP2K1,MAP2K5,ALPK3,NTRK3,IGF1R,MEF2A,MYH11,INSR,SLC8A1,RTN4,GLI2,LRP2,TTN,CASP8,BMPR2,CREB1,ERBB4,FN1,LARGE1,OXTR,CAV3,VGLL4,PPARG,RARB,ACVR2B,SCN5A,ADAMTS9,ROBO2,ABI3BP,IFT57,IFT122,PLXND1,FGF12,SLIT2,KDR,ANK2,FAT4,SORBS2,DNAH5,BASP1,SGCD,SLIT3,SH3PXD2B,NKX2-5,JARID2,MAPK14,ADGRG6,TAB2,SYNE1,RPS6KA2,DNAH11,GLI3,EGFR,PLXNA4,DLC1,SGCZ,NRG1,EYA1,ZFPM2,EXT1,HAS2,IFT74,PCSK5,COL5A1,NOTCH1
GO:BP	locomotion	GO:0040011	false	0.001395823549542417	2.8551694787783775	1238	2166	181	21017	PIK3CD,MIIP,EPHB2,PDE4B,TGFBR3,NTNG1,CSF1,S100A9,ADAM15,SEMA4A,SELP,PLXNA2,PROX1,DUSP10,WNT3A,LYST,PRKCQ,CAMK1D,ITGB1,ALOX5,PRKG1,TACR2,VSIR,DLG5,SFTPD,NRG3,SLIT1,INPP5F,DOCK1,ADAM8,LSP1,RHOG,LYVE1,PARVA,ABCC8,FERMT3,FGF4,PAK1,PDGFD,TIRAP,ETS1,JAM3,LRTM2,PIK3C2G,NCKAP1L,LRP1,OSBPL8,NAV3,PLXNC1,IGF1,APPL2,CMKLR1,SCARB1,FLT1,HMGB1,EDNRB,GPR183,ARHGEF7,TPPP2,SYNE2,PLEKHG3,ALKBH1,BDKRB1,EVL,KIF26A,TJP1,GREM1,SEMA6D,FGF7,CYP19A1,RAB11A,MAP2K1,MAP2K5,CEMIP,NTRK3,SEMA4B,NR2F2,IGF1R,MAPK8IP3,GRIN2A,ABCC1,GRB7,BCL2,INSR,PRKCE,RTN4,WDPCP,CTNNA2,ATOH8,MGAT5,ZEB2,ITGA4,CASP8,BMPR2,ERBB4,FN1,EPHA4,SERPINE2,DOCK10,SP100,TRPM2,SRGAP3,PPARG,IQSEC1,CAPN7,CCR9,PTPRG,ADAMTS9,TAFA4,ROBO2,PLXND1,TF,RYK,EPHB1,NCK1,IGSF10,FGFBP1,SLIT2,ATP8A1,KDR,STAP1,ANXA3,FGF5,UNC5C,PPP3CA,SPOCK3,VEGFC,TERT,SEMA5A,ITGA1,ITGA2,ARSB,MCTP1,EFNA5,FER,MCC,FGF1,SLIT3,DOCK2,FGF18,ADTRP,PHACTR1,CARMIL1,MAPK14,DAAM2,HCRTR2,NUS1,ARHGAP18,SGK1,SASH1,AKAP12,AFDN,EGFR,MAGI2,SEMA3E,SEMA3A,CFAP69,RELN,DOCK4,WASL,PODXL,PLXNA4,PRAG1,DLC1,ADAM7,DOCK5,NRG1,ADGRA2,ADAM9,CYP7B1,ANGPT1,HAS2,TRIB1,AGO2,EPPK1,DOCK8,PLGRKT,RECK,GCNT1,ROR2,NOTCH1
GO:BP	response to endogenous stimulus	GO:0009719	false	0.001405135480147821	2.852281799998058	1478	2166	210	21017	GNB1,PRKCZ,PRDM16,PIK3CD,AGTRAP,ALPL,RAP1GAP,KDM1A,CITED4,NFIA,LEPR,TGFBR3,GSTM3,RAP1A,TPR,NR5A2,ESRRG,SLC30A10,ACTN2,GREM2,SMYD3,AKR1C3,PRKCQ,ITGB1,GFRA1,PTPRE,KCNQ1,TRIM68,OR51E2,DKK3,BMAL1,SOX6,ABCC8,CSRP3,WT1,CAT,FGF4,PAK1,SESN3,PDGFD,ACAT1,SCNN1A,PDE3A,SOX5,STAT6,USP15,FRS2,OSBPL8,NR2C1,CHST11,APPL2,CRY1,NOS1,RAN,LATS2,FLT3,FLT1,SPART,FOXO1,TBC1D4,EDNRB,METTL21C,COL4A2,STRN3,GNG2,FUT8,PALS1,SLC24A4,SNRPN,GREM1,MEIS2,EHD4,FGF7,USP8,DNAAF4,NEDD4,ALDH1A2,RNF111,VPS13C,MAP2K5,NEO1,PML,PDE8A,NTRK3,IGF1R,PCSK6,CREBBP,PRKCB,ZNF423,GLG1,TRARG1,BRCA1,TIMP2,BCL2,INSR,SMARCA4,GDF15,CGB8,LPIN1,SDC1,LBH,SRD5A2,CRIM1,PRKCE,FSHR,NRXN1,SPRED2,REG1B,ZEB2,MBD5,LRP2,BMPR2,CREB1,ERBB4,IGFBP2,PID1,SP100,CYP24A1,RANGAP1,SREBF2,OXTR,CAV3,PPARG,THRB,RARB,GLB1,ACVR2B,ROBO2,NCK1,VEPH1,BCHE,TNFSF10,PIK3CA,TP63,PAK2,OTOP1,FGFBP1,SLIT2,KLB,GABRB1,KDR,ANXA3,FGF5,RAP1GDS1,PPP3CA,FAT4,HHIP,TLR2,FSTL5,VEGFC,GHR,ITGA2,MAP1B,ARSB,EFNA5,FER,NREP,AP3S1,FBN2,FSTL4,RNF14,FGF1,PPARGC1B,GRIA1,SLIT3,FGF18,SERPINB9,BMP6,ADTRP,HFE,MAPK14,GLP1R,CD2AP,GCLC,HCRTR2,BCKDHB,WASF1,NUS1,ENPP1,SGK1,FAM20C,GHRHR,SFRP4,RAMP3,PKD1L1,VWC2,EGFR,MAGI2,GNAI1,ELAPOR2,CAV2,LEP,HIPK2,LPL,ADGRA2,ASH2L,ADAM9,PENK,CYP7B1,STMN2,EXT1,HAS2,FBXO32,ADCY8,KDM4C,SH3GL2,GCNT1,NTRK2,UGCG,NOTCH1
GO:BP	anatomical structure formation involved in morphogenesis	GO:0048646	false	0.0014176001409023798	2.848446252290318	1181	2166	174	21017	PIK3CD,MFN2,EPHB2,GRHL3,SSBP3,LEPR,DDAH1,TGFBR3,PTGFRN,ADAM15,SEMA4A,RC3H1,CACNA1S,PLXNA2,PROX1,WNT3A,ACTN2,SDCCAG8,KIF26B,SLC39A12,NEBL,ABI1,ITGB1,ALOX5,ARHGAP22,NRG3,DOCK1,KNDC1,ADAM8,TNNT3,DCHS1,CTR9,PARVA,ABCC8,CSRP3,WT1,TENM4,FAT3,ETS1,JAM3,APOLD1,PRICKLE1,FRS2,PTPRB,MYF6,TXNRD1,NOS1,HNF1A,C12ORF43,LATS2,ATP8A2,FLT1,COL4A1,COL4A2,CFL2,PALS1,NRXN3,SLC24A4,TNFAIP2,TJP1,CHRNA7,GREM1,FMN1,CYP19A1,TMOD2,WDR72,ANXA2,RORA,MEGF11,MAP2K1,MAP2K5,NEO1,PML,MINAR1,MEF2A,MYH11,PRKCB,HNF1B,BRCA1,SPPL2C,GDF15,EPAS1,NRXN1,SPTBN1,RTN4,TGFA,HK2,ATOH8,EDAR,GLI2,HS6ST1,TANC1,LRP2,TTN,ITGA4,CASP8,BMPR2,FN1,SP100,LARGE1,CAV3,PPARG,ACVR2B,ADAMTS9,LMOD3,ROBO2,IFT57,IFT122,PLXND1,EPHB1,PIK3CA,TP63,OPA1,FGFBP1,SLIT2,KDR,ANXA3,GRID2,EMCN,ANK2,TLR2,RBM46,VEGFC,TERT,SEMA5A,NPR3,ITGA2,ESM1,ERAP1,FBN2,FGF1,PPARGC1B,DOCK2,FGF18,NKX2-5,ADTRP,MAPK14,ADGRB3,NUS1,ADGRG6,SASH1,MTHFD1L,FAM20C,SDK1,THSD7A,GLI3,ZPBP,COBL,SEMA3E,RELN,CFTR,LEP,PODXL,EXOC4,CALD1,MTPN,HIPK2,DLC1,DOCK5,ADGRA2,ADAM9,EYA1,ANGPT1,EXT1,AGO2,RLN2,KDM4C,RECK,AGTPBP1,TMOD1,COL27A1,VAV2,COL5A1,NOTCH1
GO:BP	cellular response to endogenous stimulus	GO:0071495	false	0.0015211650948847237	2.8178236485989223	1215	2166	178	21017	GNB1,PRKCZ,PRDM16,PIK3CD,AGTRAP,RAP1GAP,KDM1A,NFIA,LEPR,TGFBR3,RAP1A,NR5A2,ESRRG,SLC30A10,ACTN2,GREM2,SMYD3,AKR1C3,PRKCQ,ITGB1,GFRA1,PTPRE,TRIM68,OR51E2,DKK3,BMAL1,SOX6,CSRP3,WT1,CAT,FGF4,PAK1,SESN3,PDGFD,SCNN1A,PDE3A,SOX5,STAT6,USP15,FRS2,OSBPL8,NR2C1,CHST11,APPL2,CRY1,NOS1,RAN,LATS2,FLT3,FLT1,SPART,FOXO1,TBC1D4,METTL21C,COL4A2,STRN3,GNG2,FUT8,PALS1,GREM1,EHD4,FGF7,USP8,DNAAF4,NEDD4,ALDH1A2,RNF111,MAP2K5,NEO1,PML,PDE8A,NTRK3,IGF1R,PCSK6,CREBBP,PRKCB,ZNF423,GLG1,TRARG1,BRCA1,INSR,SMARCA4,GDF15,CGB8,LPIN1,LBH,CRIM1,PRKCE,FSHR,NRXN1,SPRED2,ZEB2,MBD5,LRP2,BMPR2,CREB1,ERBB4,IGFBP2,PID1,SP100,CYP24A1,RANGAP1,OXTR,CAV3,PPARG,THRB,RARB,ACVR2B,ROBO2,NCK1,VEPH1,PIK3CA,TP63,PAK2,OTOP1,FGFBP1,SLIT2,KLB,KDR,FGF5,RAP1GDS1,PPP3CA,FAT4,HHIP,FSTL5,VEGFC,GHR,MAP1B,EFNA5,FER,NREP,AP3S1,FBN2,FSTL4,RNF14,FGF1,PPARGC1B,GRIA1,SLIT3,FGF18,SERPINB9,BMP6,ADTRP,HFE,MAPK14,GLP1R,GCLC,HCRTR2,WASF1,NUS1,ENPP1,SGK1,FAM20C,GHRHR,SFRP4,RAMP3,PKD1L1,VWC2,EGFR,MAGI2,ELAPOR2,CAV2,LEP,HIPK2,ADGRA2,ADAM9,PENK,CYP7B1,STMN2,EXT1,HAS2,FBXO32,ADCY8,KDM4C,SH3GL2,NTRK2,UGCG,NOTCH1
GO:BP	endocytosis	GO:0006897	false	0.0015406541886849147	2.812294830976333	704	2166	114	21017	PLA2G5,RSPO1,LEPR,FCGR2B,DNM3,RABGAP1L,DENND1B,C4BPB,C4BPA,WNT3A,LYST,CAMK1D,CUBN,ARHGAP12,ITGB1,RHOBTB1,SFTPD,LIPA,INPP5F,PLPP4,DMBT1,DOCK1,LYVE1,LDLRAD3,FCHSD2,MYO7A,PAK1,PICALM,OLR1,BICD1,NCKAP1L,LRP1,SYT1,APPL2,SCARB1,HMGB1,RAB20,GREM1,TYRO3,EHD4,NEDD4,MYO1E,ANXA2,MEGF11,SH3GL3,CACNG3,INSR,CD209,DNM2,SDC1,PRKCE,STON1,STON1-GTF2A1L,CLEC4F,BIN1,LRP1B,LY75,PLA2R1,LRP2,ITGA4,DNER,CAV3,PPARG,TBC1D5,TAFA4,RAB7A,TF,NLGN1,PIK3CA,SPON2,LYAR,STAP1,ANXA3,PPP3CA,ANK2,BLTP1,IL15,TLR2,GHR,ITGA2,MCTP1,AP3S1,GRIA1,DOCK2,CARMIL1,HFE,SNAP91,WASF1,ENPP1,SYNE1,SNX9,PRKN,SFRP4,AMPH,RAMP3,EGFR,HIP1,MAGI2,CAV2,WASL,LEP,BIN3,SCARA3,NRG1,XKR4,ANGPT1,KCNQ3,VLDLR,SH3GL2,C9ORF72,CLTA,GSN,DENND1A,VAV2
GO:BP	cell junction assembly	GO:0034329	false	0.0017686481236190068	2.7523585623256093	449	2166	80	21017	NPHP4,CLSTN1,EPHB2,RAP1A,SEMA4A,DNM3,RAB29,WNT3A,ACTN2,MPP7,LRRTM3,DLG5,NRG3,SLIT1,SHANK2,CNTN5,KIRREL3,JAM3,LRTM2,PCDH17,FARP1,ARHGEF7,PRKCH,NRXN3,GABRB3,TJP1,GREM1,FMN1,TLN2,ST8SIA2,ASIC2,BCL2,LIM2,STON1,NRXN1,WDPCP,ERBB4,FN1,DNER,CDH4,LARGE1,OXTR,PDCD6IP,ROBO2,PLXND1,RYK,EPHB1,CLSTN2,NLGN1,PAK2,DLG1,KDR,ADGRL3,PTPN13,GRID2,ANK2,TLR2,CTNND2,CDH18,CDH12,CDH6,ITGA2,MAP1B,EFNA5,FER,GRIA1,ADGRB3,AFDN,SDK1,FSCN1,PCLO,CDHR3,CNTNAP2,DLC1,STAU2,PTPRD,MPDZ,LINGO2,NTRK2,MUSK
GO:BP	positive regulation of phosphatidylinositol 3-kinase/protein kinase B signal transduction	GO:0051897	false	0.0019506571855411499	2.7098190481398516	180	2166	41	21017	PINK1,SELP,AKR1C3,ITGB1,TCF7L2,ADAM8,CAT,NOX4,PDGFD,IL26,OSBPL8,IGF1,HNF1A,FLT3,FLT1,LTK,NEDD4,NTRK3,IGF1R,INSR,GDF15,FSHR,NRXN1,RTN4,ERBB4,FN1,PIK3CA,KDR,SEMA5A,FER,RAMP3,EGFR,HIP1,SEMA3E,RELN,LEP,ANGPT1,NTRK2,ROR2,MUSK,VAV2
GO:BP	positive regulation of cell projection organization	GO:0031346	false	0.0021353819112059375	2.670524440500175	357	2166	67	21017	EPHB2,KDM1A,RAP1A,S100A9,ADCY10,DNM3,PLXNA2,WNT3A,CAMK1D,PLCE1,ARAP1,EPS8,CAPRIN2,GRIP1,PLXNC1,ATP8A2,ARHGEF7,ITPKA,LTK,MAP2K1,NTRK3,IGF1R,ALK,FAM98A,CDC42EP3,NRXN1,MYO3B,ZNF804A,BMPR2,FN1,EPHA4,CDH4,TRAK1,ROBO2,KALRN,PLXND1,NCK1,NLGN1,PIK3CA,SLIT2,TENM3,SEMA5A,ITGA2,MAP1B,ENC1,ARSB,EFNA5,CEP120,TENM2,CARMIL1,FSCN1,COBL,AUTS2,MAGI2,CUX1,RELN,WASL,PLXNA4,RP1,STAU2,STMN2,VLDLR,PTPRD,SAXO1,NTRK2,ROR2,MUSK
GO:BP	dendritic spine organization	GO:0097061	false	0.0022669320168078925	2.6445615037675716	80	2166	24	21017	EPHB2,FCGR2B,DNM3,GRIN2B,CAPRIN2,SIPA1L1,CHRNA7,ITPKA,IGF1R,TANC2,INSR,TANC1,ZNF804A,EPHA4,DOCK10,NGEF,KIF1A,KALRN,EPHB1,NLGN1,CTNND2,RELN,WASL,STAU2
GO:BP	negative regulation of neuron projection development	GO:0010977	false	0.00247339813479327	2.6067059710520355	144	2166	35	21017	EPHB2,DAB1,TRIM46,SEMA4A,DNM3,RAB29,WNT3A,SLIT1,INPP5F,FAT3,DIP2B,SPART,SEMA6D,NEO1,MINAR1,SEMA4B,RTN4RL1,DCC,RTN4,MAP2,EPHA4,NGEF,PTPRG,RYK,NLGN1,CRMP1,SLIT2,SEMA5A,FSTL4,SPOCK1,MYLIP,SEMA3E,SEMA3A,PRAG1,STMN2
GO:BP	action potential	GO:0001508	false	0.00247339813479327	2.6067059710520355	144	2166	35	21017	KCNAB2,KCNA2,KCND3,ATP1B1,RYR2,CACNB2,CTNNA3,KCNQ1,SCN3B,CACNA1C,KCNA5,SCN8A,KCNMB4,AKAP6,GJD2,CHRNB4,SLC8A1,BIN1,KCNJ3,KCNE4,CAV3,GPD1L,SCN5A,SCN10A,FGF12,DLG1,ANK2,HCN1,KCNN2,GRIA1,KCNQ3,GNA14,GNAQ,NTRK2,PTPN3
GO:BP	sodium ion transmembrane transport	GO:0035725	false	0.0025307432671213695	2.5967519098902634	169	2166	39	21017	SLC6A9,ATP1B1,KCNK1,SLC6A5,SCN3B,SLC6A12,SLC6A13,SCNN1A,SLC4A8,SCN8A,NOS1,ATP12A,NALCN,SLC8A3,SLC24A4,NEDD4,ASIC2,SLC8A1,PRKCE,SLC4A5,SLC9A2,SLC13A3,TRPM2,CAV3,GPD1L,SCN5A,SCN10A,SLC6A20,SLC41A3,SLC9A9,FGF12,DLG1,SLC6A18,HCN1,SLC17A3,SLC17A2,UTRN,SLC24A2,PTPN3
GO:BP	positive regulation of signal transduction	GO:0009967	false	0.0025777839922109364	2.588753477564935	1566	2166	219	21017	PRKCZ,TP73,PLA2G5,PINK1,RSPO1,RNF220,TGFBR3,CSF1,RAP1A,S100A9,FCGR2B,ADCY10,SELP,RC3H1,TPR,RAB29,PROX1,SLC30A10,WNT3A,GPR137B,AKR1C3,ITGB1,DLG5,LIPA,TCF7L2,ZRANB1,ADAM8,TRIM68,OR51E2,TRIM3,DENND2B,SCUBE2,BMAL1,CAT,FGF4,PAK1,CTSC,NOX4,DYNC2H1,PDGFD,GUCY1A2,SIK3,TIRAP,CRACR2A,VWF,BCL2L14,GRIN2B,IAPP,KRAS,CAPRIN2,ADAMTS20,NCKAP1L,USP15,IL26,FRS2,OSBPL8,CRADD,NR2C1,IGF1,APPL2,NOS1,KSR2,HNF1A,OASL,FLT3,FLT1,HMGB1,TRIM13,PIBF1,SCEL,EDNRB,GPC5,GPR183,MCF2L,PCID2,AKAP6,FRMD6,PRKCH,CHRNA7,GREM1,LTK,USP8,USP50,TMOD2,NEDD4,RNF111,MAP2K1,MAP2K5,GLCE,NEO1,PML,RASGRF1,PDE8A,NTRK3,IGF1R,TTC23,MAPK8IP3,CREBBP,GRIN2A,CLEC16A,PRKCB,ZNF423,P2RX5,SEH1L,INSR,SMARCA4,GDF15,IL11,RSAD2,PRKCE,FSHR,NRXN1,RTN4,SPRED2,TGFA,NCK2,EDAR,SH3RF3,MGAT5,ZEB2,MBD5,PLA2R1,CASP8,BMPR2,ERBB4,FN1,RSPO4,CNTN6,THRB,NEK10,DYNC1LI1,ACVR2B,ARHGEF3,ARL6IP5,ROBO2,RYK,NCK1,SCHIP1,TNIK,TNFSF10,NLGN1,TBL1XR1,PIK3CA,TP63,PAK2,EVC,FGFBP1,KLB,RBM47,KDR,STAP1,TSPAN5,PPP3CA,DKK2,TLR2,TERT,SEMA5A,GHR,ITGA1,ESM1,CD180,CARTPT,FER,PJA2,FGF1,LARS1,ADRA1B,FGF18,BMP6,DCDC2,HFE,LTB,STK19,DAAM2,MRAP2,RRAGD,WASF1,GRM1,SASH1,TAB2,AKAP12,OPRM1,PRKN,PRKAR1B,MAD1L1,AGR2,GHRHR,NPSR1,SFRP4,RAMP3,EGFR,AUTS2,HIP1,SEMA3E,SEMA3A,ELAPOR2,RELN,CAV2,LEP,HIPK2,RHEB,PRAG1,TNKS,NRG1,ADGRA2,ADAM9,LY96,RIMS2,ANGPT1,RSPO2,LRRC19,RECK,NTRK2,ROR2,MUSK,RC3H2,VAV2,NACC2,NOTCH1
GO:BP	cardiac muscle cell action potential involved in contraction	GO:0086002	false	0.0026997974296352504	2.5686688204676753	50	2166	18	21017	KCND3,RYR2,CACNB2,CTNNA3,KCNQ1,SCN3B,CACNA1C,KCNA5,BIN1,KCNJ3,KCNE4,CAV3,GPD1L,SCN5A,FGF12,DLG1,ANK2,KCNN2
GO:BP	protein localization to synapse	GO:0035418	false	0.0029089768318152874	2.536259737623633	81	2166	24	21017	PRKCZ,CLSTN1,RAP1A,LGI1,DLG2,GRIP1,NBEA,GPC6,NRXN3,RAB11A,MAPK8IP3,GRIN2A,CACNG3,ASIC2,NRXN1,MPP4,ERBB4,GRIP2,NLGN1,DLG1,CPLX1,PCLO,RELN,STAU2
GO:BP	nitrogen compound transport	GO:0071705	false	0.003022672096333083	2.519608963135481	1909	2166	259	21017	PRKCZ,CLSTN1,VPS13D,PINK1,BMP8A,SLC6A9,HOOK1,SLC35D1,SLC44A3,SLC25A24,KCNA2,SLC22A15,ADCY10,ATP1B1,RABGAP1L,TPR,DENND1B,RAB29,CENPF,DISP1,COG2,SLC35F3,LYST,CHRM3,FMN2,FRMD4A,CUBN,STAM,ARL5B,ITGB1,ALOX5,PRKG1,SLC16A9,TACR2,SLC16A12,SFXN3,VTI1A,TCF7L2,WDR11,DMBT1,ADAM8,BET1L,OR51E2,TRIM3,BMAL1,ABCC8,SLC6A5,SYT13,PEX16,ANO1,FOLR3,FCHSD2,MYO7A,DLG2,SYTL2,RAB38,SIDT2,SLC6A12,SLC6A13,KCNA5,TM7SF3,PRICKLE1,SLC38A1,SLC4A8,LRP1,GRIP1,SYT1,IGF1,HSP90B1,APPL2,RPH3A,NOS1,HNF1A,STX2,RAN,ATP8A2,SLC7A1,TRPC4,FOXO1,LCP1,KPNA3,EDNRB,ABCC4,SLC15A1,UBAC2,RAB20,ARHGEF7,ATP11A,PCID2,UPF3A,SLC7A7,SLC7A8,ATG14,TOMM20L,VTI1B,TTC8,NRDE2,IFI27,SLC25A29,APBA2,NEDD4,VPS13C,RAB11A,NEO1,PML,ARRDC4,RHBDF1,MAPK8IP3,RAB26,NAGPA,RBFOX1,ABAT,TVP23A,ABCC1,SMG1,PRKCB,CACNG3,TRARG1,HNF1B,MYOM1,SEH1L,CD209,DNM2,SLC7A10,EIPR1,RSAD2,NBAS,PRKCE,SPTBN1,AFTPH,VAMP8,VAMP5,SLC5A7,RANBP2,LRP1B,SLC38A11,LRP2,TTN,KLF7,AP1S3,RHBDD1,SP100,PER2,SLC13A3,GNAZ,LARGE1,RANGAP1,ITPR1,GRM7,OXTR,ATG7,PPARG,GRIP2,TBC1D5,PDCD6IP,ACVR2B,MYRIP,SLC6A20,PXK,CADPS,ADAMTS9,ARL6IP5,STXBP5L,KPNA1,SLC49A4,KALRN,SEC61A1,RAB7A,ZIC1,SERP1,NMD3,PEX5L,SENP2,ATP13A5,ATP13A4,CPLX1,SLBP,JAKMIP1,SLC2A9,TBC1D1,ATP8A1,SCFD2,FRAS1,RAP1GDS1,PPP3CA,ANK2,SLC10A7,TLR2,VEGFC,SLC6A18,ANKH,C1QTNF3,CARTPT,SERINC5,EFNA5,AP3S1,SNX24,FAM53C,RANBP17,EXOC2,BMP6,ADTRP,SLC17A3,SLC17A2,HFE,MAPK14,RAB44,GLP1R,SLC29A1,CD2AP,SNAP91,SLC22A16,GOPC,STX7,GRM1,OPRM1,SNX9,PRKN,SLC29A4,IGF2BP3,PLEKHA8,GHRHR,BBS9,VPS41,GLI3,RAMP3,EGFR,HIP1,PCLO,VPS50,MDFIC,CFTR,CADPS2,LEP,TNPO3,EXOC4,PTPRN2,TNKS,ADAM9,ASPH,SLC7A13,RIMS2,ANGPT1,SYBU,SLC30A8,ADCY8,KCNQ3,TSNARE1,GPIHBP1,VLDLR,UNC13B,CLTA,SLC25A51,PCSK5,NTRK2,ASTN2,DENND1A,MVB12B,NOTCH1
GO:BP	regulation of cellular component size	GO:0032535	false	0.003102365143575408	2.5083070877257554	375	2166	69	21017	KDM1A,TRIM46,SEMA4A,KIRREL1,ADCY10,WNT3A,ACTN2,KCNMA1,SLIT1,USH1C,FCHSD2,PICALM,EPS8,DIP2B,NCKAP1L,SPART,CFL2,SPTB,EVL,FMN1,SEMA6D,TMOD2,PEX11A,SEMA4B,DCC,DNM2,CYRIA,CDC42EP3,PLEKHH2,PRKCE,FSHR,SPTBN1,RTN4,NCK2,BIN1,MYO3B,BMPR2,CREB1,MAP2,FN1,CDH4,CAV3,LMOD3,RYK,NCK1,PIK3CA,DLG1,SLIT2,CRACD,SEMA5A,MAP1B,EFNA5,FER,WDR36,PRR16,FSTL4,LARS1,CARMIL1,DAAM2,ARHGAP18,SNX9,SCIN,SEMA3E,SEMA3A,PLXNA4,MTPN,TMOD1,GSN,VAV2
GO:BP	regulation of actin filament-based process	GO:0032970	false	0.003102365143575408	2.5083070877257554	375	2166	69	21017	GRHL3,PDE4B,KIRREL1,ADCY10,PROX1,ACTN2,RYR2,CTNNA3,RHOG,CSRP3,ARAP1,FCHSD2,PAK1,JAM3,CACNA1C,EPS8,NCKAP1L,LRP1,WASF3,CFL2,FRMD6,SPTB,TTC8,EVL,TJP1,FMN1,TMOD2,CGNL1,CYRIA,CDC42EP3,PLEKHH2,PRKCE,SPTBN1,CTNNA2,NCK2,BIN1,ZEB2,MYO3B,TRPM2,CAV3,SCN5A,LMOD3,NCK1,PIK3CA,PAK2,DLG1,SLIT2,CRACD,ANK2,SEMA5A,PDE4D,IQGAP2,EFNA5,FER,CARMIL1,DAAM2,CD2AP,WASF1,ARHGAP18,SNX9,PRKN,FSCN1,SCIN,MTPN,DLC1,STAU2,C9ORF72,TMOD1,GSN
GO:BP	negative regulation of cell projection organization	GO:0031345	false	0.003112425349218113	2.5069010562211673	196	2166	43	21017	RAP1GAP,EPHB2,DAB1,TRIM46,SEMA4A,DNM3,RAB29,WNT3A,SLIT1,INPP5F,FAT3,GRIN2B,DIP2B,SPART,EVL,SEMA6D,GLCE,NEO1,MINAR1,SEMA4B,RTN4RL1,DCC,NRXN1,RTN4,MAP2,EPHA4,NGEF,LIMK2,PTPRG,RYK,NLGN1,CRMP1,SLIT2,STAP1,PPP3CA,SEMA5A,FSTL4,SPOCK1,MYLIP,SEMA3E,SEMA3A,PRAG1,STMN2
GO:BP	signal release	GO:0023061	false	0.0032831270469073732	2.4837123110863057	493	2166	85	21017	PINK1,BMP8A,KCNA2,RAP1A,CHRM3,GPR158,ALOX5,TACR2,MYOF,TCF7L2,KCNQ1,OR51E2,BMAL1,ABCC8,SYT13,ANO1,SIDT2,KCNA5,TM7SF3,SLC4A8,KCNMB4,SYT1,CRY1,RPH3A,HNF1A,STX2,FOXO1,EDNRB,ABCC4,ARHGEF7,NRXN3,CYP19A1,UNC13C,CHRNB4,MCTP2,ABAT,PRKCB,HNF1B,IL11,EIPR1,PRKCE,NRXN1,VAMP8,KLF7,CREB1,PER2,GNAZ,ITPR1,OXTR,SYN2,PPARG,ACVR2B,MYRIP,ERC2,CADPS,STXBP5L,KALRN,SERP1,NLGN1,CPLX1,TBC1D1,PPP3CA,C1QTNF3,CARTPT,MCTP1,EFNA5,BMP6,HFE,RAB44,GLP1R,OPRM1,PRKN,GHRHR,EGFR,PCLO,CFTR,CADPS2,LEP,PTPRN2,RIMS2,SYBU,SLC30A8,ADCY8,UNC13B,PCSK5
GO:BP	regulation of postsynapse organization	GO:0099175	false	0.0033574675535195195	2.4739881756497217	104	2166	28	21017	EPHB2,FCGR2B,DNM3,ARHGAP22,GRID1,SHANK2,GRIN2B,CAPRIN2,SIPA1L1,ITPKA,ABHD17C,TANC2,NRXN1,TANC1,ZNF804A,EPHA4,NGEF,KIF1A,KALRN,NLGN1,GRID2,DGKB,RELN,WASL,STAU2,ASAP1,PTPRD,ROR2
GO:BP	actin filament organization	GO:0007015	false	0.0035039218805536176	2.455445584930523	464	2166	81	21017	KIRREL1,PROX1,ACTN2,FMN2,NEBL,ABI1,ARHGAP12,PCDH15,RHOBTB1,RHOG,MICAL2,USH1C,ARAP1,FCHSD2,MYO7A,PAK1,EPS8,RND1,NCKAP1L,HSP90B1,RFLNA,WASF3,LCP1,CFL2,SPTB,TTC8,EVL,INF2,TJP1,FMN1,TMOD2,CGNL1,MYO1E,PSTPIP2,BCL2,DNM2,CYRIA,CDC42EP3,PLEKHH2,PRKCE,SPTBN1,CTNNA2,NCK2,BIN1,ZEB2,TTN,CAV3,LMOD3,TAGLN3,TF,NCK1,PIK3CA,PAK2,DLG1,SLIT2,CRACD,SEMA5A,IQGAP2,FER,PPARGC1B,PHACTR1,CARMIL1,DAAM2,CD2AP,WASF1,ARHGAP18,SNX9,PRKN,FSCN1,SCIN,COBL,HIP1,PPP1R9A,WASL,CALD1,MTPN,DLC1,BIN3,C9ORF72,TMOD1,GSN
GO:BP	cardiac muscle contraction	GO:0060048	false	0.0036382701387351855	2.4391050580470046	134	2166	33	21017	PDE4B,KCND3,ADCY10,ATP1B1,RYR2,CACNB2,CTNNA3,KCNQ1,CSRP3,SCN3B,CACNA1C,KCNA5,NOS1,SLC8A1,BIN1,KCNJ3,TTN,KCNE4,CAV3,GPD1L,SCN5A,SCN10A,PIK3CA,FGF12,DLG1,ANK2,PDE4D,KCNN2,SGCD,ADRA1B,NKX2-5,ASPH,GSN
GO:BP	regulation of cell development	GO:0060284	false	0.0038274342517171885	2.4170922609462715	851	2166	131	21017	PRKCZ,TP73,EPHB2,KDM1A,DAB1,IL23R,CSF1,CD101,TRIM46,SEMA4A,FCGR2B,ADCY10,RC3H1,PLXNA2,PROX1,DUSP10,WNT3A,GPR137B,ITGB1,VSIR,SLIT1,ADAM8,CTR9,BMAL1,ABCC8,TENM4,ZBTB16,UBASH3B,ETS1,PDE3A,IAPP,KRAS,CAPRIN2,DIP2B,NCKAP1L,MYF6,PLXNC1,IGF1,APPL2,DTX1,RFLNA,HMGB1,SPART,EDNRB,PCID2,PRKCH,RCOR1,MEIS2,ITPKA,SEMA6D,ANXA2,MAP2K1,KLHL25,SEMA4B,DCC,BCL2,SMARCA4,FSHR,RTN4,GLI2,BIN1,LRP2,CASP8,BMPR2,CREB1,MAP2,FN1,XRCC5,EPHA4,SERPINE2,PER2,HES6,AURKA,CDH4,CAV3,PPARG,TRAK1,LMOD3,ROBO2,KALRN,PLXND1,RYK,FXR1,SLIT2,ATOH1,PPP3CA,IL15,TMEM131L,TLR2,VEGFC,SEMA5A,DROSHA,CARTPT,MAP1B,OTP,VCAN,HAPLN1,EFNA5,CAMK4,FSTL4,JADE2,PPARGC1B,ID4,MAPK14,DAAM2,OPRM1,PHF10,SCIN,GLI3,EGFR,SEMA3E,SEMA3A,CUX1,RELN,PTPRZ1,PLXNA4,RHEB,ADAM7,ADGRA2,STAU2,TRIB1,SMARCA2,PTPRD,RECK,NTRK2,ROR2,BRINP1,RC3H2,GFI1B,NOTCH1,HLA-B
GO:BP	positive regulation of neurogenesis	GO:0050769	false	0.003828658656034677	2.41695335143991	244	2166	50	21017	TP73,EPHB2,KDM1A,ADCY10,PLXNA2,WNT3A,ITGB1,TENM4,KRAS,CAPRIN2,PLXNC1,PRKCH,ITPKA,MAP2K1,BIN1,LRP2,BMPR2,FN1,XRCC5,EPHA4,SERPINE2,CDH4,PPARG,TRAK1,ROBO2,KALRN,PLXND1,SLIT2,TLR2,VEGFC,SEMA5A,MAP1B,OTP,VCAN,HAPLN1,EFNA5,JADE2,ID4,OPRM1,GLI3,EGFR,CUX1,RELN,PTPRZ1,PLXNA4,RHEB,STAU2,PTPRD,NTRK2,NOTCH1
GO:BP	regulation of dendrite development	GO:0050773	false	0.003918095583186715	2.406924973460167	99	2166	27	21017	EPHB2,MFSD2A,CAMSAP2,CAMK1D,KNDC1,FAT3,CAPRIN2,ITPKA,NEDD4,DCC,ALK,EPHA4,KALRN,TNIK,DGKG,PPP3CA,ADGRB3,RTN4IP1,SYNE1,HECW1,COBL,CUX1,RELN,STAU2,CSMD3,VLDLR,PTPRD
GO:BP	kidney development	GO:0001822	false	0.004238267123875067	2.3728116746264103	321	2166	61	21017	TP73,PBX1,PROX1,CENPF,KIF26B,BICC1,ARID5B,DLG5,PLCE1,GFRA1,DCHS1,WT1,CAT,OVOL1,DYNC2H1,PDGFD,ACAT1,ZBTB16,KIRREL3,EDNRB,ARG2,GREM1,FMN1,ALDH1A2,MYO1E,HNF1B,BCL2,SDC1,WDPCP,GLI2,LRP2,ERBB4,EPHA4,COL4A4,RARB,ACVR2B,ROBO2,SEC61A1,PLXND1,TIPARP,DLG1,SLIT2,FRAS1,PPP3CA,FAT4,BASP1,FGF1,BMP6,CD2AP,PKHD1,GLI3,DDC,MAGI2,PODXL,EYA1,ANGPT1,EXT1,HAS2,PCSK5,GCNT1,NOTCH1
GO:BP	ventricular cardiac muscle cell action potential	GO:0086005	false	0.0042751119378853005	2.369052509387399	33	2166	14	21017	KCND3,RYR2,CTNNA3,KCNQ1,SCN3B,CACNA1C,BIN1,KCNJ3,KCNE4,CAV3,GPD1L,SCN5A,DLG1,ANK2
GO:BP	phosphatidylinositol 3-kinase/protein kinase B signal transduction	GO:0043491	false	0.004277332904037887	2.368826947367632	300	2166	58	21017	PIK3CD,PINK1,SELP,AKR1C3,ITGB1,TCF7L2,INPP5F,ADAM8,CAT,GAB2,NOX4,SESN3,PDGFD,PIK3C2G,IL26,OSBPL8,IGF1,HNF1A,FLT3,FLT1,MYO16,ATG14,LTK,TYRO3,NEDD4,NTRK3,IGF1R,INSR,GDF15,FSHR,NRXN1,RTN4,LRP2,ERBB4,FN1,SERPINE2,CAV3,PIK3CA,DLG1,KDR,PTPN13,SEMA5A,FER,CD2AP,PKHD1,RAMP3,EGFR,HIP1,MAGI2,SEMA3E,RELN,LEP,ANGPT1,PIP5K1B,NTRK2,ROR2,MUSK,VAV2
GO:BP	heart process	GO:0003015	false	0.004336577904595886	2.3628528473061285	245	2166	50	21017	PDE4B,KCND3,ADCY10,ATP1B1,RYR2,CELF2,CACNB2,CTNNA3,GLRX3,KCNQ1,CSRP3,NOX4,SCN3B,CACNA1C,KCNA5,NOS1,SGCG,EDNRB,GCH1,SLC8A3,MEF2A,SLC8A1,EPAS1,BIN1,KCNJ3,TTN,KCNE4,CAV3,THRB,GPD1L,SCN5A,SCN10A,PIK3CA,FGF12,DLG1,RAP1GDS1,ANK2,PDE4D,KCNN2,SGCD,ADRA1B,NKX2-5,GLP1R,RPS6KA2,RAMP3,CHRM2,SGCZ,ASPH,EXT1,GSN
GO:BP	positive regulation of cell development	GO:0010720	false	0.004485243418689126	2.3482139823802486	452	2166	79	21017	PRKCZ,TP73,EPHB2,KDM1A,IL23R,CSF1,CD101,ADCY10,PLXNA2,DUSP10,WNT3A,ITGB1,VSIR,ADAM8,TENM4,ZBTB16,PDE3A,KRAS,CAPRIN2,NCKAP1L,MYF6,PLXNC1,HMGB1,PCID2,PRKCH,ITPKA,MAP2K1,KLHL25,BCL2,SMARCA4,GLI2,BIN1,LRP2,CASP8,BMPR2,CREB1,FN1,XRCC5,EPHA4,SERPINE2,AURKA,CDH4,PPARG,TRAK1,LMOD3,ROBO2,KALRN,PLXND1,SLIT2,PPP3CA,IL15,TLR2,VEGFC,SEMA5A,MAP1B,OTP,VCAN,HAPLN1,EFNA5,JADE2,PPARGC1B,ID4,OPRM1,PHF10,GLI3,EGFR,CUX1,RELN,PTPRZ1,PLXNA4,RHEB,ADAM7,STAU2,TRIB1,SMARCA2,PTPRD,NTRK2,ROR2,NOTCH1
GO:BP	negative regulation of multicellular organismal process	GO:0051241	false	0.004581340413689559	2.339007437039845	1088	2166	160	21017	TP73,PLA2G5,RAP1GAP,EPHB2,DAB1,PDE4B,IL23R,PTGER3,TRIM46,SEMA4A,FCGR2B,ADCY10,RC3H1,PROX1,KCNK2,DUSP10,WNT3A,GPR137B,ITGB1,ALOX5,PRKG1,TACR2,VSIR,DLG5,SFTPD,SLIT1,GLRX3,BMAL1,SOX6,ABCC8,WT1,CTSC,ARHGAP42,UBASH3B,CLEC4A,IAPP,PRICKLE1,DIP2B,NCKAP1L,FRS2,TSPAN8,NAV3,IGF1,APPL2,CRY1,CMKLR1,OAS3,DTX1,RFLNA,HMGB1,SPART,FOXO1,CPB2,PIBF1,COL4A2,NDRG2,ARG2,EVL,CHRNA7,GREM1,TYRO3,SEMA6D,ANXA2,MAP2K5,TLE3,PML,MINAR1,HOMER2,SEMA4B,ZNF423,HNF1B,PCTP,DCC,BCL2,GDF15,LPIN1,FSHR,RTN4,SPRED2,GLI2,BIN1,DAPL1,ITGA4,BMPR2,KLF7,MAP2,FN1,EPHA4,SERPINE2,BPI,TFF2,CAV3,VGLL4,PPARG,PLCL2,RARB,ACVR2B,SFMBT1,PTPRG,ADAMTS9,ROBO2,ABI3BP,EAF2,RYK,IL20RB,FXR1,TP63,DLG1,CLNK,PTPN13,ATOH1,PPP3CA,IL15,TMEM131L,TLR2,SEMA5A,NPR3,C1QTNF3,PDE4D,ERBIN,CARTPT,FER,MCC,FSTL4,ADTRP,JARID2,MYLIP,ID4,HFE,PPP1R11,LST1,DAAM2,CD2AP,GCLC,MLIP,ADGRB3,HS3ST5,ENPP1,MAD1L1,NPSR1,GLI3,EGFR,SEMA3E,SEMA3A,ELAPOR2,DOCK4,LEP,RHEB,DOCK5,PAG1,ZFPM2,ANGPT1,RSPO2,RAD21,TRIB1,EPPK1,SVEP1,BRINP1,RC3H2,NOTCH1
GO:BP	striated muscle cell differentiation	GO:0051146	false	0.004772397920971433	2.321263352160685	294	2166	57	21017	PTGFRN,CACNA1S,PROX1,WNT3A,ACTN2,SMYD3,NEBL,ITGB1,PRKG1,DOCK1,TNNT3,SOX6,CSRP3,WT1,NOX4,KRAS,PRICKLE1,FRS2,MYF6,IGF1,NOS1,ANHX,ATP11A,AKAP6,CFL2,GREM1,TMOD2,NEO1,ALPK3,MEF2A,MYH11,BCL2,GDF15,SDC1,SLC8A1,TANC1,TTN,DNER,LARGE1,CAV3,RARB,LMOD3,PPP3CA,SORBS2,SGCD,DOCK2,NKX2-5,MAPK14,ADGRB3,SYNE1,CAV2,MTPN,BIN3,DOCK5,NRG1,TMOD1,NOTCH1
GO:BP	negative chemotaxis	GO:0050919	true	0.0049528164569140115	2.305147765945751	47	2166	17	21017	SEMA4A,NRG3,SLIT1,LRTM2,SEMA6D,SEMA4B,ROBO2,RYK,SLIT2,UNC5C,SEMA5A,EFNA5,SLIT3,SEMA3E,SEMA3A,PLXNA4,NRG1
GO:BP	negative regulation of biological process	GO:0048519	false	0.005022109050047168	2.2991138612528164	5865	2166	697	21017	PRKCZ,PLCH2,PRDM16,TP73,NPHP4,MFN2,MIIP,PLA2G5,PINK1,RAP1GAP,EPHB2,KDM1A,TENT5B,BMP8A,MFSD2A,SZT2,SLC6A9,AGBL4,GLIS1,DAB1,OMA1,LEPR,PDE4B,IL23R,PTGER3,DDAH1,TGFBR3,PTBP2,MIR137HG,RAP1A,TBX15,ADAM15,TRIM46,MUC1,SEMA4A,KIRREL1,FCGR2B,RGS5,NUF2,PBX1,LMX1A,ADCY10,GPR161,DNM3,RC3H1,TDRD5,RGS8,TPR,BRINP3,RGS21,CAMSAP2,CACNA1S,RAB29,C4BPB,C4BPA,PLXNA2,DTL,PROX1,CENPF,KCNK2,USH2A,LYPLAL1,DUSP10,WNT3A,TSNAX,GNG4,GPR137B,ACTN2,RYR2,FMN2,GREM2,RGS7,LARP4B,AKR1C3,PRKCQ,TAF3,CAMK1D,CCDC3,FRMD4A,MALRD1,ABI1,ARHGAP12,ITGB1,ALOX5,A1CF,PRKG1,BICC1,ARID5B,TACR2,VSIR,DUSP29,ZNF503,DLG5,SFTPD,NRG3,GHITM,PLCE1,SLIT1,BTRC,TCF7L2,GRK5,INPP5F,FANK1,PTPRE,GLRX3,INPP5A,ADAM8,IFITM3,KCNQ1,MMP26,TRIM3,STK33,CTR9,DKK3,BMAL1,SPON1,PSMA1,SOX6,ABCC8,NELL1,WT1,CAT,TP53I11,CLP1,ZP1,BSCL2,OVOL1,FGF4,SHANK2,ARAP1,PAK1,PICALM,CTSC,NOX4,FAT3,SESN3,ARHGAP42,GRIA4,BTG4,USP28,ZBTB16,USP2,TRIM29,UBASH3B,TIRAP,ETS1,JAM3,DCP1B,CACNA1C,CLEC4A,KLRD1,ETV6,GRIN2B,EPS8,AEBP2,PDE3A,IAPP,KRAS,ITPR2,TM7SF3,CAPRIN2,ETFBKMT,RESF1,BICD1,YAF2,PPHLN1,PRICKLE1,ADAMTS20,RND1,DIP2B,NCKAP1L,LRP1,STAT6,USP15,TMBIM4,IL26,FRS2,TSPAN8,OSBPL8,NAV3,MYF6,CRADD,PLXNC1,NR2C1,PARPBP,IGF1,HSP90B1,CHST11,APPL2,NUAK1,RFX4,CRY1,PWP1,CMKLR1,ACACB,OAS3,DTX1,RASAL1,NOS1,HNF1A,C12ORF43,OASL,RFLNA,RAN,SFSWAP,CHFR,LATS2,SACS,ATP8A2,FLT1,HMGB1,FRY,DCLK1,SPART,FOXO1,KBTBD7,CPB2,CPB2-AS1,KCNRG,TRIM13,PCDH17,PIBF1,KLF12,TBC1D4,EDNRB,UBAC2,METTL21C,MYO16,COL4A2,ARHGEF7,PCID2,RASA3,UPF3A,TTC5,NDRG2,STXBP6,STRN3,AKAP6,BAZ1A,SAMD4A,GCH1,ATG14,RTN1,PRKCH,SPTB,ARG2,DCAF5,SLC8A3,RGS6,RIOX1,ZNF410,ALKBH1,ADCK1,FOXN3,NRDE2,SLC24A4,IFI27,SERPINA5,CLMN,BDKRB1,BCL11B,EVL,MIR345,RCOR1,TDRD9,KIF26A,TJP1,CHRNA7,GREM1,RYR3,MEIS2,LTK,TYRO3,PATL2,SEMA6D,USP8,CYP19A1,TMOD2,NEDD4,CGNL1,ALDH1A2,ANXA2,RORA,VPS13C,MAP2K1,MAP2K5,GLCE,TLE3,NEO1,PML,MINAR1,BCL2A1,ABHD17C,CEMIP,MIR549A,HOMER2,SH3GL3,KLHL25,NTRK3,ISG20,SEMA4B,NR2F2,IGF1R,MEF2A,RHBDF1,MAPK8IP3,EME2,PGP,RNPS1,CREBBP,ABAT,CARHSP1,GRIN2A,CIITA,CLEC16A,RMI2,ERCC4,PARN,SMG1,MOSMO,PRKCB,ZNF423,GLG1,RFWD3,RTN4RL1,HASPIN,ASIC2,HNF1B,GRB7,BRCA1,PCTP,TIMP2,FOXK2,SEH1L,DCC,BCL2,PTGR3,DNM2,SMARCA4,GDF15,SLC7A10,WTIP,IL11,RSAD2,LPIN1,NBAS,BABAM2,TOGARAM2,ALK,LBH,CRIM1,SLC8A1,PLEKHH2,PRKCE,MSH2,FSHR,NRXN1,SPTBN1,RTN4,PUS10,SPRED2,ANTXR1,MXD1,VAX2,HK2,CTNNA2,VAMP8,ATOH8,NCK2,ZC3H6,GLI2,BIN1,SPOPL,ZEB2,DAPL1,PLA2R1,LRP2,ITGA4,CASP8,BMPR2,KLF7,CREB1,MAP2,ERBB4,FN1,XRCC5,IGFBP2,SPEG,EPHA4,SERPINE2,RHBDD1,PID1,SP100,NGEF,UGT1A10,UGT1A8,PER2,HES6,PLCB4,BPI,AURKA,MIR155HG,TFF2,TRPM2,PCBP3,GNAZ,LIMK2,RANGAP1,ZC3H7B,SREBF2,MIR33A,CHL1,CNTN4,ITPR1,GRM7,CAV3,SRGAP3,VGLL4,PPARG,NR2C2,PLCL2,SATB1,THRB,RARB,RBMS3,GPD1L,DYNC1LI1,MLH1,DLEC1,ACVR2B,LZTFL1,SFMBT1,PDE12,PXK,FHIT,PTPRG,ADAMTS9,ARL6IP5,LMOD3,ROBO2,ABI3BP,IFT57,TAGLN3,STXBP5L,EAF2,KALRN,RAB7A,IFT122,PLXND1,H1-8,RYK,EPHB1,NCK1,IL20RB,TIPARP,VEPH1,IFT80,BCHE,MECOM,NLGN1,TBL1XR1,PIK3CA,FXR1,SENP2,DGKG,FETUB,TP63,OPA1,PAK2,DLG1,OTOP1,LYAR,CRMP1,CLNK,FGFBP1,SLIT2,TBC1D1,RBM47,KDR,CRACD,STAP1,PTPN13,MMRN1,GRID2,ATOH1,PPP3CA,DKK2,ANK2,PRDM5,IL15,HHIP,ARHGAP10,DCLK2,TRIM2,TMEM131L,TLR2,RBM46,SPOCK3,VEGFC,IRF2,TERT,LPCAT1,SEMA5A,TRIO,BASP1,DROSHA,NPR3,C1QTNF3,NNT,ITGA1,PDE4D,ERBIN,CARTPT,MAP1B,ENC1,WDR41,OTP,MSH3,MCTP1,SKIC3,EFNA5,FER,MCC,PRDM6,ZNF608,FBN2,FSTL4,SPOCK1,IK,DND1,CARMN,PPARGC1B,TNIP1,GRIA1,TENM2,SLIT3,CREBRF,NKX2-5,CNOT6,SERPINB9,SERPINB6,BMP6,ADTRP,JARID2,MYLIP,ATXN1,ID4,CARMIL1,HFE,HLA-A,PPP1R11,MUC21,LST1,DXO,SKIC2,MIR219A1,RING1,MAPK14,DAAM2,DLK2,MAD2L1BP,CD2AP,PKHD1,TMEM14A,GCLC,MLIP,ADGRB3,MRAP2,RRAGD,CCNC,HS3ST5,ROS1,GOPC,PKIB,ENPP1,LINC03004,PLAGL1,TAB2,SUMO4,SYNE1,OPRM1,PRKN,PDE10A,RPS6KA2,AFDN,PHF10,PRKAR1B,MAD1L1,RBAK,GRID2IP,SCIN,AHR,IGF2BP3,JAZF1,TAX1BP1,NPSR1,AOAH,SFRP4,CDK13,GLI3,HECW1,VWC2,FIGNL1,EGFR,GTF2IRD1,MAGI2,SEMA3E,SEMA3A,ELAPOR2,CUX1,PUS7,PRKAR2B,DOCK4,FOXP2,MDFIC,TFEC,CAV2,ASZ1,PTPRZ1,AASS,WASL,LEP,LINC-PINT,PODXL,PLXNA4,CYREN,MTPN,HIPK2,CNTNAP2,ZNF282,RHEB,PRKAG2,MCPH1,PRAG1,TNKS,DLC1,PIWIL2,DOCK5,BNIP3L,NRG1,ADGRA2,LSM1,ASPH,CYP7B1,EYA1,STAU2,STMN2,PAG1,NBN,RIDA,ZFPM2,OXR1,ANGPT1,RSPO2,EIF3E,RAD21,TRIB1,PVT1,ASAP1,ADCY8,PHF20L1,ZFAT-AS1,AGO2,EPPK1,DOCK8,DMRT1,SMARCA2,GLIS3,PTPRD,TTC39B,SH3GL2,SLC24A2,IFT74,C9ORF72,RECK,PAX5,GNAQ,NTRK2,AGTPBP1,NFIL3,ZNF169,TMOD1,PTPN3,SVEP1,RGS3,ASTN2,BRINP1,GSN,RC3H2,TTF1,GFI1B,COL5A1,NACC2,GPSM1,NOTCH1,EHMT1,HLA-B
GO:BP	positive regulation of synapse assembly	GO:0051965	false	0.005126058890725677	2.2902164087311188	62	2166	20	21017	CLSTN1,EPHB2,SEMA4A,LRRTM3,DLG5,LRTM2,ST8SIA2,ASIC2,NRXN1,OXTR,EPHB1,CLSTN2,NLGN1,GRID2,EFNA5,ADGRB3,STAU2,PTPRD,LINGO2,NTRK2
GO:BP	tube morphogenesis	GO:0035239	false	0.005232111457948505	2.2813230129528237	872	2166	133	21017	PIK3CD,EPHB2,GRHL3,LEPR,DDAH1,TGFBR3,CSF1,RAP1A,ADAM15,SEMA4A,PBX1,PROX1,WNT3A,RYR2,SDCCAG8,KIF26B,SLC39A12,ITGB1,ALOX5,ARHGAP22,DLG5,BTRC,ADAM8,DCHS1,MICAL2,PARVA,ABCC8,WT1,PAK1,ETS1,JAM3,APOLD1,KRAS,PRICKLE1,LRP1,PTPRB,FLT1,COL4A1,COL4A2,NRXN3,TNFAIP2,TJP1,CHRNA7,GREM1,FMN1,MYO1E,ANXA2,RORA,MAP2K5,PML,MINAR1,NR2F2,PRKCB,HNF1B,BRCA1,BCL2,EPAS1,NRXN1,RTN4,TGFA,HK2,ATOH8,EDAR,GLI2,HS6ST1,LRP2,CASP8,FN1,EPHA4,SP100,CAV3,PPARG,ACVR2B,ADAMTS9,IFT57,IFT122,PLXND1,EPHB1,TIPARP,PIK3CA,TP63,OPA1,DLG1,FGFBP1,SLIT2,KDR,ANXA3,EMCN,FAT4,HHIP,VEGFC,TERT,SEMA5A,NPR3,ESM1,ERAP1,FGF1,SGCD,FGF18,NKX2-5,ADTRP,MAPK14,PKHD1,ADGRB3,NUS1,SASH1,MTHFD1L,THSD7A,AGR2,GLI3,COBL,EGFR,SEMA3E,LEP,PODXL,CALD1,HIPK2,CSMD1,DLC1,ADGRA2,EYA1,ZFPM2,ANGPT1,RSPO2,EXT1,HAS2,AGO2,RLN2,RECK,NTRK2,COL27A1,VAV2,NOTCH1
GO:BP	regulation of growth	GO:0040008	false	0.005469345170899248	2.2620646673939713	621	2166	101	21017	TP73,CLSTN1,MFSD2A,TGFBR3,CSF1,S100A9,ADAM15,TRIM46,SEMA4A,ARHGEF11,LMX1A,ADCY10,PAPPA2,PROX1,KCNK2,DUSP10,WNT3A,GNG4,PRKCQ,NRG3,LGI1,SLIT1,TEAD1,WT1,CAPRIN2,DIP2B,SYT1,IGF1,ACACB,RASAL1,LATS2,ATP8A2,SPART,AKAP6,BDKRB1,KIF26A,GREM1,SEMA6D,MAP2K5,PML,MINAR1,SEMA4B,PRKCB,HNF1B,BRCA1,DCC,BCL2,INSR,DNM2,SMARCA4,GDF15,RTN4,MBD5,BMPR2,CREB1,MAP2,ERBB4,FN1,SERPINE2,CDH4,CAV3,VGLL4,PPARG,EAF2,RYK,SERP1,PIK3CA,SLIT2,BLTP1,SEMA5A,BASP1,GHR,MAP1B,EFNA5,WDR36,FSTL4,JADE2,SPOCK1,SLIT3,NKX2-5,JARID2,MAPK14,ROS1,ENPP1,SGK1,PRKN,AGR2,GHRHR,EGFR,SEMA3E,SEMA3A,LEP,PLXNA4,MTPN,NRG1,RIMS2,ZFPM2,EPPK1,SMARCA2,MUSK,NOTCH1
GO:BP	negative regulation of secretion	GO:0051048	false	0.005804825246421331	2.2362108501127107	168	2166	38	21017	BMP8A,PTGER3,RAP1A,FCGR2B,FRMD4A,PRKG1,TACR2,ABCC8,NCKAP1L,CRY1,FOXO1,STXBP6,NEO1,RHBDF1,ABAT,IL11,RSAD2,VAMP8,PLA2R1,KLF7,TFF2,GNAZ,GRM7,STXBP5L,KALRN,RAB7A,TBC1D1,PPP3CA,CARTPT,WDR41,ADTRP,OPRM1,PRKN,NPSR1,LEP,NRG1,C9ORF72,NOTCH1
GO:BP	pallium development	GO:0021543	false	0.005909409346492456	2.2284559252741176	194	2166	42	21017	KDM1A,MFSD2A,DAB1,KCNA2,LMX1A,PROX1,WNT3A,TACC2,KIRREL3,RAN,SYNE2,PALS1,KIF26A,IGF1R,NDE1,ALK,SRD5A2,RTN4,CCDC141,ATIC,LARGE1,ZIC1,FXR1,TACC3,SLIT2,ANXA3,ATOH1,FAT4,DCLK2,CEP120,GRIA1,PHACTR1,ID4,GLI3,EGFR,RELN,FOXP2,CNTNAP2,MCPH1,TRAPPC9,PAX5,NTRK2
GO:BP	actin-mediated cell contraction	GO:0070252	false	0.005969758056259516	2.2240432697015593	101	2166	27	21017	PDE4B,KCND3,ADCY10,RYR2,CACNB2,CTNNA3,KCNQ1,PARVA,SCN3B,CACNA1C,KCNA5,FRMD6,BIN1,ZEB2,KCNJ3,KCNE4,CAV3,GPD1L,SCN5A,PIK3CA,FGF12,DLG1,ANK2,PDE4D,KCNN2,SGCD,GSN
GO:BP	atrial cardiac muscle cell action potential	GO:0086014	false	0.006328926521188389	2.1986699464533825	18	2166	10	21017	RYR2,CACNB2,KCNQ1,SCN3B,CACNA1C,KCNA5,KCNJ3,SCN5A,ANK2,KCNN2
GO:BP	atrial cardiac muscle cell to AV node cell signaling	GO:0086026	false	0.006328926521188389	2.1986699464533825	18	2166	10	21017	RYR2,CACNB2,KCNQ1,SCN3B,CACNA1C,KCNA5,KCNJ3,SCN5A,ANK2,KCNN2
GO:BP	atrial cardiac muscle cell to AV node cell communication	GO:0086066	false	0.006328926521188389	2.1986699464533825	18	2166	10	21017	RYR2,CACNB2,KCNQ1,SCN3B,CACNA1C,KCNA5,KCNJ3,SCN5A,ANK2,KCNN2
GO:BP	negative regulation of transport	GO:0051051	false	0.006562580491787404	2.1829253568165043	412	2166	73	21017	EPHB2,BMP8A,SLC6A9,PTGER3,RAP1A,FCGR2B,TPR,ACTN2,FRMD4A,PRKG1,TACR2,KCNQ1,ABCC8,PICALM,NCKAP1L,APPL2,CRY1,NOS1,HMGB1,FOXO1,KCNRG,TBC1D4,UBAC2,STXBP6,NEDD4,ANXA2,NEO1,SH3GL3,RHBDF1,ABAT,PRKCB,BCL2,IL11,RSAD2,PRKCE,VAMP8,BIN1,PLA2R1,KLF7,SERPINE2,PID1,SP100,TFF2,GNAZ,RANGAP1,SREBF2,GRM7,CAV3,PXK,ARL6IP5,STXBP5L,KALRN,RAB7A,TBC1D1,PPP3CA,TLR2,CARTPT,MAP1B,WDR41,MCTP1,ADTRP,GOPC,ENPP1,OPRM1,PRKN,NPSR1,SFRP4,MDFIC,LEP,NRG1,ANGPT1,C9ORF72,NOTCH1
GO:BP	regulation of cellular component biogenesis	GO:0044087	false	0.00681893954261665	2.1662831600355505	965	2166	144	21017	PRKCZ,NPHP4,CLSTN1,RNF186,PINK1,RAP1GAP,EPHB2,SH3GLB1,TGFBR3,ELAPOR1,RAP1A,SEMA4A,KIRREL1,NME7,SELP,DNM3,TPR,CAMSAP2,WNT3A,CCSAP,SDCCAG8,STAM,SLC39A12,MPP7,LRRTM3,DLG5,PLCE1,SLIT1,C10ORF90,RHOG,ARAP1,FCHSD2,PAK1,TIRAP,JAM3,LRTM2,EPS8,IAPP,NCKAP1L,NAV3,SACS,HMGB1,LCP1,FARP1,ARHGEF7,TPPP2,STXBP6,TOGARAM1,PRKCH,SYNE2,SPTB,TTC8,MOAP1,EVL,TJP1,GREM1,FMN1,PATL2,USP50,TMOD2,CGNL1,RAB11A,ST8SIA2,ASIC2,BRCA1,CYRIA,SDC1,FAM98A,CDC42EP3,PRKCE,NRXN1,SPTBN1,WDPCP,ANTXR1,NCK2,BIN1,MYO3B,MAP2,XRCC5,FARP2,TRPM2,LIMK2,OXTR,CAV3,PPARG,PDCD6IP,LMOD3,ROBO2,RAB7A,EPHB1,NCK1,CLSTN2,NLGN1,PIK3CA,FXR1,PAK2,DLG1,SLIT2,KDR,CRACD,STAP1,PTPN13,GRID2,TLR2,MYO10,MAP1B,EFNA5,FER,CEP120,TENM2,CNOT6,DCDC2,CARMIL1,DAAM2,ADGRB3,ARHGAP18,SNX9,PRKN,FSCN1,SCIN,VPS41,COBL,AUTS2,WASL,PODXL,MTPN,CNTNAP2,DLC1,BIN3,NRG1,RP1,STAU2,STMN2,HAS2,PTPRD,SAXO1,C9ORF72,LINGO2,UNC13B,NTRK2,TMOD1,MUSK,GSN,NOTCH1
GO:BP	regulation of transmembrane transport	GO:0034762	false	0.006838104843088054	2.165064244805065	442	2166	77	21017	KCNAB2,EPHB2,SLC6A9,PDE4B,ATP1B1,CNIH3,ACTN2,RYR2,CHRM3,RGS7,CACNB2,ITGB1,KCNQ1,UBASH3B,SCN3B,CACNA1C,CRACR2A,GRIN2B,SLC38A1,OSBPL8,IGF1,APPL2,NOS1,KCNRG,METTL21C,AKAP6,BDKRB1,NEDD4,PML,CEMIP,MEF2A,GRIN2A,PRKCB,CACNG3,P2RX5,ASIC2,BCL2,INSR,SLC8A1,PRKCE,NRXN1,HK2,DPP10,BIN1,KCNJ3,PID1,PER2,KCNJ6,CAV3,GPD1L,SCN5A,SCN10A,ARL6IP5,NLGN1,FGF12,DLG1,PPP3CA,ANK2,TERT,PDE4D,KCNN2,KCNIP1,GRM6,MAPK14,GOPC,ENPP1,UTRN,OPRM1,TSPAN13,NPSR1,RELN,CFTR,LEP,PRKAG2,DPP6,ASPH,PTPN3
GO:BP	protein secretion	GO:0009306	false	0.007066492676789716	2.1507960867777562	369	2166	67	21017	BMP8A,DISP1,CHRM3,FRMD4A,ALOX5,TACR2,TCF7L2,ADAM8,OR51E2,BMAL1,ABCC8,ANO1,SIDT2,KCNA5,TM7SF3,SLC4A8,IGF1,HNF1A,FOXO1,EDNRB,NEO1,RHBDF1,NAGPA,ABAT,TVP23A,PRKCB,HNF1B,MYOM1,EIPR1,RSAD2,PRKCE,TTN,KLF7,PER2,GNAZ,ITPR1,PPARG,ACVR2B,MYRIP,STXBP5L,SERP1,CPLX1,TBC1D1,RAP1GDS1,PPP3CA,TLR2,VEGFC,C1QTNF3,CARTPT,EFNA5,BMP6,ADTRP,CD2AP,OPRM1,PRKN,EGFR,PCLO,CFTR,LEP,PTPRN2,ADAM9,RIMS2,SYBU,SLC30A8,ADCY8,UNC13B,PCSK5
GO:BP	protein localization to extracellular region	GO:0071692	false	0.007582416273650377	2.1201923765454738	377	2166	68	21017	BMP8A,DISP1,CHRM3,FRMD4A,ALOX5,TACR2,TCF7L2,ADAM8,OR51E2,BMAL1,ABCC8,ANO1,SIDT2,KCNA5,TM7SF3,SLC4A8,IGF1,HNF1A,FOXO1,EDNRB,NEO1,RHBDF1,NAGPA,ABAT,TVP23A,PRKCB,HNF1B,MYOM1,EIPR1,RSAD2,PRKCE,TTN,KLF7,PER2,GNAZ,ITPR1,PPARG,ACVR2B,MYRIP,STXBP5L,SERP1,CPLX1,TBC1D1,RAP1GDS1,PPP3CA,TLR2,VEGFC,C1QTNF3,CARTPT,EFNA5,FBN2,BMP6,ADTRP,CD2AP,OPRM1,PRKN,EGFR,PCLO,CFTR,LEP,PTPRN2,ADAM9,RIMS2,SYBU,SLC30A8,ADCY8,UNC13B,PCSK5
GO:BP	establishment of protein localization to extracellular region	GO:0035592	false	0.007776691522123658	2.1092051278542554	370	2166	67	21017	BMP8A,DISP1,CHRM3,FRMD4A,ALOX5,TACR2,TCF7L2,ADAM8,OR51E2,BMAL1,ABCC8,ANO1,SIDT2,KCNA5,TM7SF3,SLC4A8,IGF1,HNF1A,FOXO1,EDNRB,NEO1,RHBDF1,NAGPA,ABAT,TVP23A,PRKCB,HNF1B,MYOM1,EIPR1,RSAD2,PRKCE,TTN,KLF7,PER2,GNAZ,ITPR1,PPARG,ACVR2B,MYRIP,STXBP5L,SERP1,CPLX1,TBC1D1,RAP1GDS1,PPP3CA,TLR2,VEGFC,C1QTNF3,CARTPT,EFNA5,BMP6,ADTRP,CD2AP,OPRM1,PRKN,EGFR,PCLO,CFTR,LEP,PTPRN2,ADAM9,RIMS2,SYBU,SLC30A8,ADCY8,UNC13B,PCSK5
GO:BP	regulation of cell motility	GO:2000145	false	0.007874449482075328	2.1037797988404816	1000	2166	148	21017	PIK3CD,MIIP,EPHB2,TGFBR3,NTNG1,CSF1,ADAM15,SEMA4A,SELP,PLXNA2,PROX1,DUSP10,CAMK1D,ITGB1,PRKG1,TACR2,VSIR,DLG5,NRG3,INPP5F,DOCK1,ADAM8,LYVE1,ABCC8,FERMT3,FGF4,PAK1,PDGFD,TIRAP,ETS1,JAM3,NCKAP1L,LRP1,OSBPL8,NAV3,PLXNC1,IGF1,APPL2,CMKLR1,SCARB1,FLT1,HMGB1,GPR183,ARHGEF7,TPPP2,SYNE2,PLEKHG3,BDKRB1,EVL,KIF26A,TJP1,GREM1,SEMA6D,FGF7,CYP19A1,RAB11A,MAP2K5,CEMIP,NTRK3,SEMA4B,NR2F2,IGF1R,MAPK8IP3,GRB7,BCL2,INSR,PRKCE,RTN4,WDPCP,CTNNA2,ATOH8,MGAT5,ZEB2,ITGA4,CASP8,BMPR2,ERBB4,FN1,EPHA4,SERPINE2,DOCK10,SP100,SRGAP3,PPARG,IQSEC1,CAPN7,PTPRG,ADAMTS9,PLXND1,TF,NCK1,IGSF10,FGFBP1,SLIT2,ATP8A1,KDR,STAP1,ANXA3,FGF5,UNC5C,PPP3CA,SPOCK3,VEGFC,TERT,SEMA5A,ITGA2,ARSB,MCTP1,FER,MCC,FGF1,FGF18,ADTRP,PHACTR1,CARMIL1,DAAM2,NUS1,ARHGAP18,SGK1,SASH1,AKAP12,AFDN,EGFR,MAGI2,SEMA3E,SEMA3A,CFAP69,RELN,DOCK4,WASL,PODXL,PLXNA4,PRAG1,DLC1,ADAM7,DOCK5,ADGRA2,ADAM9,ANGPT1,HAS2,TRIB1,AGO2,EPPK1,DOCK8,RECK,GCNT1,ROR2,NOTCH1
GO:BP	regulation of phosphatidylinositol 3-kinase/protein kinase B signal transduction	GO:0051896	false	0.007961485151064679	2.0990059105601553	250	2166	50	21017	PINK1,SELP,AKR1C3,ITGB1,TCF7L2,INPP5F,ADAM8,CAT,NOX4,SESN3,PDGFD,IL26,OSBPL8,IGF1,HNF1A,FLT3,FLT1,LTK,NEDD4,NTRK3,IGF1R,INSR,GDF15,FSHR,NRXN1,RTN4,ERBB4,FN1,SERPINE2,CAV3,PIK3CA,DLG1,KDR,PTPN13,SEMA5A,FER,PKHD1,RAMP3,EGFR,HIP1,MAGI2,SEMA3E,RELN,LEP,ANGPT1,PIP5K1B,NTRK2,ROR2,MUSK,VAV2
GO:BP	neuron projection organization	GO:0106027	false	0.008138639957360413	2.0894481637057734	91	2166	25	21017	EPHB2,FCGR2B,ADCY10,DNM3,GRIN2B,CAPRIN2,SIPA1L1,CHRNA7,ITPKA,IGF1R,TANC2,INSR,TANC1,ZNF804A,EPHA4,DOCK10,NGEF,KIF1A,KALRN,EPHB1,NLGN1,CTNND2,RELN,WASL,STAU2
GO:BP	small GTPase-mediated signal transduction	GO:0007264	false	0.008141920936015136	2.089273119252009	504	2166	85	21017	GNB1,MFN2,RAP1GAP,EPHB2,DAB1,CSF1,RAP1A,RIT1,ARHGEF11,SIPA1L2,ARHGAP12,ITGB1,ARHGAP22,RHOBTB1,LIPA,PLCE1,DOCK1,KNDC1,RHOG,NUCB2,ARAP1,RAB38,ARHGAP42,IQSEC3,EPS8,KRAS,RND1,IGF1,RASAL1,KSR2,KBTBD7,FARP1,ARHGEF7,MCF2L,RASA3,PLEKHG3,SIPA1L1,USP8,USP50,CGNL1,DENND4A,RASGRF1,GARRE1,SIPA1L3,CDC42EP3,RTN4,ARHGAP15,DOCK10,NGEF,FARP2,SRGAP3,IQSEC1,FGD5,ARHGEF3,KALRN,ROPN1B,SLIT2,RASGEF1B,FAM13A,ARHGAP10,TRIO,ARHGEF28,RASGRF2,ARHGAP26,DOCK2,STK19,CD2AP,WASF1,ARHGAP18,PLEKHG1,RAPGEF5,CHN2,AUTS2,RELN,DOCK4,RHEB,PRAG1,DLC1,PSD3,DOCK5,ARHGAP39,DOCK8,DENND1A,VAV2,NOTCH1
GO:BP	protein-containing complex localization	GO:0031503	false	0.009693687908972133	2.0135109666220377	191	2166	41	21017	PRKCZ,CLSTN1,RAP1A,DNM3,LGI1,DLG2,DYNC2H1,GRIP1,CCDC38,RAN,NBEA,GPC6,GPHN,NRXN3,TNFAIP2,RAB11A,PML,CACNG3,SEH1L,NRXN1,WDPCP,ERBB4,GRIP2,IFT57,IFT122,IFT80,NMD3,NLGN1,FXR1,DLG1,CPLX1,SGCD,STX7,SYNE1,HIP1,RELN,WASL,DYNC2I1,NRG1,IFT74,NACC2
GO:BP	negative regulation of vasoconstriction	GO:0045906	false	0.010116026596046032	1.9949900375224876	12	2166	8	21017	ITGB1,ARHGAP42,ITGA4,BMPR2,DOCK4,LEP,DOCK5,SVEP1
GO:BP	postsynapse organization	GO:0099173	false	0.010227137861235403	1.990245889747128	198	2166	42	21017	EPHB2,FCGR2B,DNM3,ARHGAP22,DLG5,GRID1,SHANK2,GRIN2B,CAPRIN2,FARP1,GPHN,SIPA1L1,NRXN3,CHRNA7,ITPKA,ABHD17C,IGF1R,TANC2,INSR,NRXN1,TANC1,ZNF804A,EPHA4,DOCK10,NGEF,KIF1A,KALRN,EPHB1,NLGN1,DLG1,GRID2,CTNND2,DGKB,RELN,WASL,STAU2,ASAP1,ARHGAP39,PTPRD,ROR2,FRRS1L,MUSK
GO:BP	actin filament-based movement	GO:0030048	false	0.010839820599998724	1.9649779053507068	128	2166	31	21017	PDE4B,KCND3,ADCY10,RYR2,CACNB2,CTNNA3,KCNQ1,PARVA,MYO7A,SCN3B,CACNA1C,KCNA5,FRMD6,SYNE2,MYO1E,BIN1,ZEB2,KCNJ3,KCNE4,CAV3,GPD1L,SCN5A,PIK3CA,FGF12,DLG1,ANK2,PDE4D,KCNN2,SGCD,WASL,GSN
GO:BP	epithelium development	GO:0060429	false	0.01133451514221471	1.945597053002343	1229	2166	175	21017	TP73,PIK3CD,KAZN,ECE1,GRHL3,MFSD2A,RNF220,SSBP3,GSTM3,CSF1,RAP1A,HRNR,SPRR4,LORICRIN,PBX1,GPR161,NR5A2,PLXNA2,PROX1,USH2A,DUSP10,WNT3A,RYR2,KIF26B,AKR1C3,SLC39A12,ABI1,ARHGAP12,ITGB1,PCDH15,CDH23,DLG5,LIPN,LIPA,PDZD7,BTRC,DMBT1,KCNQ1,DCHS1,MICAL2,BMAL1,USH1C,WT1,CAT,EHF,OVOL1,MYO7A,PAK1,TMEM135,ACAT1,SIDT2,TAGLN,TECTA,APOLD1,KRAS,PPHLN1,PRICKLE1,KRT86,KRT81,STAT6,FRS2,MYF6,LATS2,SCEL,EDNRB,COL4A1,FRMD6,PRKCH,PALS1,ARG2,RAD51B,TTC8,ITPK1,BCL11B,TJP1,GREM1,FMN1,CEP152,FGF7,ALDH1A2,MYO1E,MAP2K1,PML,NR2F2,ATP2C2,HNF1B,BCL2,SIPA1L3,GRHL1,SDC1,LBH,EPAS1,FSHR,RTN4,WDPCP,SPRED2,SLC4A5,ATOH8,SLC9A2,EDAR,GLI2,LRP2,BMPR2,KLF7,CREB1,ERBB4,EPHA4,SERPINE2,CAV3,PPARG,THRB,RARB,ACVR2B,ROBO2,IFT57,IFT122,PLXND1,TP63,OPA1,DLG1,SLIT2,GRXCR1,KDR,FRAS1,ATOH1,PPP3CA,BLTP1,FAT4,HHIP,PALLD,VEGFC,BASP1,ITGA2,PDE4D,MAP1B,OTP,FER,FGF1,NKX2-5,BMP6,ID4,PKHD1,ROS1,MTHFD1L,AFDN,FAM20C,AGR2,SFRP4,GLI3,COBL,EGFR,MAGI2,SEMA3E,PODXL,PLXNA4,RHEB,CSMD1,DLC1,ADAM7,NRG1,ADAM9,CYP7B1,EYA1,ESRP1,RSPO2,EXT1,EPPK1,DMRT1,IFT74,TMOD1,UGCG,COL27A1,ASTN2,COL5A1,NOTCH1
GO:BP	eye development	GO:0001654	false	0.012011615593526832	1.9203985749313854	404	2166	71	21017	GNB1,NPHP4,MFN2,EPHB2,GRHL3,MFSD2A,NFIA,PBX1,CACNA1S,PROX1,USH1C,WT1,MYO7A,TMEM135,FAT3,CACNA1C,PRICKLE1,FRS2,ATP8A2,FLT1,DCLK1,COL4A1,RPGRIP1,TTC8,BCL11B,MEIS2,ALDH1A2,MEGF11,MYOM1,BCL2,SMARCA4,CPAMD8,SIPA1L3,LIM2,WDPCP,SPRED2,VAX2,SLC4A5,BMPR2,LIMK2,LARGE1,THRB,RARB,ACVR2B,NECTIN3,IFT122,EPHB1,DLG1,PDE6B,KDR,TENM3,LPCAT1,HCN1,FBN2,SH3PXD2B,GRM6,BMP6,RING1,SDK1,ABCB5,GLI3,EGFR,GNGT1,HIPK2,RP1,STAU2,NTRK2,AGTPBP1,TMOD1,COL5A1,NOTCH1
GO:BP	positive regulation of secretion	GO:0051047	false	0.012264189281303736	1.9113611553494263	317	2166	59	21017	PINK1,CHRM3,FRMD4A,STAM,GPR158,TACR2,TCF7L2,ADAM8,OR51E2,ABCC8,ANO1,GAB2,TM7SF3,SLC4A8,SYT1,IGF1,HNF1A,CPB2,ARHGEF7,CYP19A1,ANXA2,ABAT,PRKCB,MYOM1,SDC1,PRKCE,VAMP8,PLA2R1,TTN,CREB1,RHBDD1,ITPR1,OXTR,PPARG,PDCD6IP,MYRIP,CADPS,RAB7A,SERP1,NLGN1,PPP3CA,TLR2,VEGFC,C1QTNF3,CARTPT,BMP6,HFE,CD2AP,SCIN,GHRHR,EGFR,CFTR,CADPS2,LEP,ADAM9,SYBU,SLC30A8,ADCY8,UNC13B
GO:BP	muscle cell differentiation	GO:0042692	false	0.012419861478503911	1.9058832479160295	397	2166	70	21017	KDM1A,PTGFRN,CACNA1S,PROX1,WNT3A,ACTN2,SMYD3,NEBL,ITGB1,PRKG1,DUSP29,DOCK1,TNNT3,SOX6,CSRP3,WT1,NOX4,KRAS,PRICKLE1,FRS2,MYF6,IGF1,NOS1,ANHX,EDNRB,ATP11A,AKAP6,CFL2,SETD3,GREM1,TMOD2,RORA,NEO1,ALPK3,MEF2A,MRTFB,MYH11,BCL2,GDF15,SDC1,SLC8A1,BIN1,TANC1,TTN,BMPR2,SPEG,DNER,LARGE1,CAV3,RARB,LMOD3,FBXO40,PPP3CA,ANK2,SORBS2,PRDM6,SGCD,DOCK2,NKX2-5,MAPK14,ADGRB3,SYNE1,CAV2,MTPN,SGCZ,BIN3,DOCK5,NRG1,TMOD1,NOTCH1
GO:BP	neuron recognition	GO:0008038	false	0.012763684806208429	1.894023929064439	45	2166	16	21017	EPHB2,DSCAML1,NTM,OPCML,RTN4,EPHA4,NCAM2,CNTN6,CNTN4,ROBO2,PLXND1,PALLD,SEMA5A,PCDH12,CNTNAP2,EXT1
GO:BP	calcium ion transmembrane transport	GO:0070588	false	0.012835364739383008	1.8915917855783824	339	2166	62	21017	PLCH2,PDE4B,ATP1B1,CACNA1S,WNT3A,RYR2,CACNB2,GHITM,PLCE1,UBASH3B,CACNA2D4,CACNA1C,CRACR2A,GRIN2B,ITPR2,SCN8A,NOS1,TRPC4,EDNRB,NALCN,METTL21C,NALF1,AKAP6,SLC8A3,SLC24A4,BDKRB1,TRPM1,CHRNA7,RYR3,TRPM7,ANXA2,PML,CEMIP,GRIN2A,CACNG3,ATP2C2,P2RX5,BCL2,SLC8A1,PRKCE,BIN1,PLCB4,TRPM2,ITPR1,CAV3,SCN5A,SCN10A,SEC61A1,PPP3CA,ANK2,PDE4D,TRPC7,GRM6,OPRM1,TSPAN13,NPSR1,PKD1L1,ASPH,TRPA1,SLC24A2,TRPM3,TRPM6
GO:BP	regulation of locomotion	GO:0040012	false	0.013115960796916045	1.8821998900896257	1042	2166	152	21017	PIK3CD,MIIP,EPHB2,TGFBR3,NTNG1,CSF1,ADAM15,SEMA4A,SELP,PLXNA2,PROX1,DUSP10,WNT3A,CAMK1D,ITGB1,PRKG1,TACR2,VSIR,DLG5,NRG3,SLIT1,INPP5F,DOCK1,ADAM8,LYVE1,ABCC8,FERMT3,FGF4,PAK1,PDGFD,TIRAP,ETS1,JAM3,NCKAP1L,LRP1,OSBPL8,NAV3,PLXNC1,IGF1,APPL2,CMKLR1,SCARB1,FLT1,HMGB1,GPR183,ARHGEF7,TPPP2,SYNE2,PLEKHG3,BDKRB1,EVL,KIF26A,TJP1,GREM1,SEMA6D,FGF7,CYP19A1,RAB11A,MAP2K5,CEMIP,NTRK3,SEMA4B,NR2F2,IGF1R,MAPK8IP3,GRB7,BCL2,INSR,PRKCE,RTN4,WDPCP,CTNNA2,ATOH8,MGAT5,ZEB2,ITGA4,CASP8,BMPR2,ERBB4,FN1,EPHA4,SERPINE2,DOCK10,SP100,SRGAP3,PPARG,IQSEC1,CAPN7,PTPRG,ADAMTS9,ROBO2,PLXND1,TF,RYK,NCK1,IGSF10,FGFBP1,SLIT2,ATP8A1,KDR,STAP1,ANXA3,FGF5,UNC5C,PPP3CA,SPOCK3,VEGFC,TERT,SEMA5A,ITGA2,ARSB,MCTP1,FER,MCC,FGF1,FGF18,ADTRP,PHACTR1,CARMIL1,DAAM2,NUS1,ARHGAP18,SGK1,SASH1,AKAP12,AFDN,EGFR,MAGI2,SEMA3E,SEMA3A,CFAP69,RELN,DOCK4,WASL,PODXL,PLXNA4,PRAG1,DLC1,ADAM7,DOCK5,ADGRA2,ADAM9,ANGPT1,HAS2,TRIB1,AGO2,EPPK1,DOCK8,RECK,GCNT1,ROR2,NOTCH1
GO:BP	regulation of molecular function	GO:0065009	false	0.013223186733239354	1.878663869065133	1611	2166	220	21017	PRKCZ,PLA2G5,PINK1,RAP1GAP,EPHB2,KDM1A,SZT2,SLC6A9,RNF220,ANKRD13C,CSF1,RAP1A,S100A9,ADAM15,FCGR2B,PBX1,ATP1B1,C1ORF112,RGS8,PROX1,DUSP10,CNIH3,GPR137B,ACTN2,RYR2,CHRM3,GREM2,RGS7,PRKCQ,TAF3,CAMK1D,RSU1,CACNB2,ABI1,ITGB1,PRKG1,ARID5B,VSIR,BTRC,TCF7L2,FANK1,TNNT3,KCNQ1,RHOG,ARAP1,UVRAG,PAK1,PICALM,NOX4,ARHGAP42,SCN3B,TIRAP,DCP1B,CACNA1C,CRACR2A,GRIN2B,PDE3A,BICD1,LRP1,TBC1D15,IGF1,CMKLR1,OAS3,RASAL1,NOS1,SCARB1,RAN,LATS2,FLT3,FLT1,HMGB1,DGKH,KCNRG,TRIM13,PIBF1,EDNRB,ARHGEF7,PCID2,RASA3,OXA1L,AKAP6,GCH1,PRKCH,SLC8A3,SIPA1L1,RGS6,SLC24A4,SERPINA5,CHRNA7,GREM1,USP50,NEDD4,ANXA2,MAP2K1,MAP2K5,RASGRF1,CEMIP,NTRK3,NR2F2,ARRDC4,CHTF18,GRIN2A,ERCC4,CACNG3,TIMP2,BCL2,INSR,SMARCA4,ALK,SLC8A1,PRKCE,MSH2,NRXN1,MITD1,BIN1,PLA2R1,TTN,ITGA4,CASP8,MAP2,XRCC5,EPHA4,DOCK10,SP100,NGEF,PER2,HES6,AURKA,RANGAP1,CAV3,PPARG,FGD5,NEK10,GPD1L,PXK,TAFA4,NMD3,NLGN1,FETUB,FGF12,PAK2,DLG1,ARAP2,ANXA3,RAP1GDS1,ANK2,TLR2,SPOCK3,TERT,NPR3,GHR,ERBIN,CARTPT,IQGAP2,WDR41,SERINC5,MSH3,XRCC4,EFNA5,FER,SPOCK1,CDC25C,FGF1,LARS1,FGF18,SERPINB9,SERPINB6,HFE,MAPK14,GLP1R,PKHD1,GOPC,NUS1,PKIB,ENPP1,SGK1,UTRN,SASH1,TAB2,SUMO4,OPRM1,SNX9,PRKN,PRKAR1B,TAX1BP1,CHN2,SFRP4,RAMP3,EGFR,RELN,PRKAR2B,CAV2,CFTR,LEP,MTPN,HIPK2,PRKAG2,TNKS,TNFRSF10A,NRG1,ADAM9,ASPH,NBN,ANGPT1,EIF3E,TRIB1,ASAP1,ADCY8,GPIHBP1,DOCK8,RLN2,C9ORF72,RECK,GNAQ,NTRK2,GABBR2,PTPN3,VAV2,GPSM1,NOTCH1
GO:BP	striated muscle tissue development	GO:0014706	false	0.013581593199674051	1.8670492818049695	398	2166	70	21017	TP73,TGFBR3,CACNA1S,PROX1,CENPF,KCNK2,WNT3A,ACTN2,RYR2,NEBL,ITGB1,PRKG1,BMAL1,SOX6,CSRP3,WT1,TENM4,NOX4,KRAS,PRICKLE1,FRS2,MYF6,IGF1,ANHX,SGCG,METTL21C,AKAP6,CFL2,GREM1,ALDH1A2,ALPK3,NR2F2,MEF2A,RBFOX1,MRTFB,MYH11,MYOM1,BCL2,SLC8A1,VAMP5,LRP2,TTN,CREB1,ERBB4,DNER,LARGE1,CAV3,VGLL4,RARB,SCN5A,ADAMTS9,LMOD3,EPHB1,PPP3CA,SORBS2,SGCD,NKX2-5,JARID2,MAPK14,COL19A1,SYNE1,CAV2,MTPN,SGCZ,BIN3,NRG1,EYA1,ZFPM2,PAX5,NOTCH1
GO:BP	heart contraction	GO:0060047	false	0.01371486498349229	1.862808463466881	234	2166	47	21017	PDE4B,KCND3,ADCY10,ATP1B1,RYR2,CELF2,CACNB2,CTNNA3,GLRX3,KCNQ1,CSRP3,SCN3B,CACNA1C,KCNA5,NOS1,SGCG,EDNRB,GCH1,SLC8A3,MEF2A,SLC8A1,EPAS1,BIN1,KCNJ3,TTN,KCNE4,CAV3,THRB,GPD1L,SCN5A,SCN10A,PIK3CA,FGF12,DLG1,ANK2,PDE4D,KCNN2,SGCD,ADRA1B,NKX2-5,GLP1R,RPS6KA2,CHRM2,SGCZ,ASPH,EXT1,GSN
GO:BP	negative regulation of response to stimulus	GO:0048585	false	0.013724338392335398	1.8625085823593652	1663	2166	226	21017	PRKCZ,PRDM16,NPHP4,MFN2,PINK1,EPHB2,KDM1A,SZT2,DAB1,PDE4B,DDAH1,TGFBR3,MUC1,SEMA4A,FCGR2B,RGS5,GPR161,RC3H1,RGS8,RGS21,C4BPB,C4BPA,LYPLAL1,DUSP10,WNT3A,GREM2,RGS7,PRKCQ,CCDC3,ARHGAP12,ITGB1,ALOX5,PRKG1,BICC1,DUSP29,DLG5,GHITM,SLIT1,BTRC,TCF7L2,INPP5F,PTPRE,INPP5A,MMP26,DKK3,BMAL1,PSMA1,SHANK2,SESN3,ARHGAP42,UBASH3B,KLRD1,PDE3A,BICD1,PRICKLE1,NCKAP1L,LRP1,STAT6,USP15,TSPAN8,PARPBP,IGF1,CHST11,APPL2,NUAK1,RFX4,CRY1,OAS3,RASAL1,C12ORF43,LATS2,SPART,FOXO1,KBTBD7,CPB2,PIBF1,UBAC2,RASA3,NDRG2,STRN3,ARG2,RGS6,SLC24A4,KIF26A,GREM1,TYRO3,SEMA6D,CYP19A1,NEDD4,CGNL1,ANXA2,RORA,MAP2K5,TLE3,NEO1,MINAR1,HOMER2,SEMA4B,IGF1R,RMI2,ERCC4,MOSMO,PRKCB,GLG1,RTN4RL1,BRCA1,SEH1L,BCL2,SMARCA4,GDF15,WTIP,LBH,CRIM1,NRXN1,SPRED2,CTNNA2,NCK2,GLI2,LRP2,CASP8,KLF7,IGFBP2,EPHA4,SERPINE2,PID1,ITPR1,CAV3,VGLL4,PPARG,PLCL2,RBMS3,GPD1L,ROBO2,RAB7A,IFT122,RYK,NCK1,IL20RB,VEPH1,IFT80,MECOM,FXR1,DGKG,TP63,OPA1,DLG1,OTOP1,LYAR,SLIT2,TBC1D1,STAP1,MMRN1,GRID2,PPP3CA,DKK2,HHIP,TMEM131L,TERT,SEMA5A,C1QTNF3,ITGA1,PDE4D,ERBIN,CARTPT,WDR41,MCTP1,FER,MCC,FBN2,FSTL4,TNIP1,SLIT3,CREBRF,NKX2-5,SERPINB9,ADTRP,HFE,HLA-A,MAPK14,DLK2,MAD2L1BP,CD2AP,PKHD1,TMEM14A,GCLC,MLIP,MRAP2,CCNC,ENPP1,OPRM1,PRKN,PDE10A,MAD1L1,AHR,TAX1BP1,AOAH,SFRP4,GLI3,HECW1,VWC2,FIGNL1,EGFR,MAGI2,SEMA3E,SEMA3A,CAV2,LEP,CYREN,HIPK2,CNTNAP2,DLC1,NRG1,ADGRA2,CYP7B1,EYA1,OXR1,TRIB1,EPPK1,PTPRD,C9ORF72,PTPN3,SVEP1,RGS3,RC3H2,NOTCH1,HLA-B
GO:BP	regulation of cell migration	GO:0030334	false	0.014691379696083966	1.8329374168537644	938	2166	139	21017	PIK3CD,MIIP,EPHB2,TGFBR3,NTNG1,CSF1,ADAM15,SEMA4A,SELP,PLXNA2,PROX1,DUSP10,CAMK1D,ITGB1,PRKG1,VSIR,DLG5,NRG3,DOCK1,ADAM8,LYVE1,ABCC8,FERMT3,FGF4,PAK1,PDGFD,TIRAP,ETS1,JAM3,NCKAP1L,LRP1,OSBPL8,NAV3,PLXNC1,IGF1,APPL2,CMKLR1,SCARB1,FLT1,HMGB1,GPR183,ARHGEF7,SYNE2,PLEKHG3,BDKRB1,EVL,KIF26A,TJP1,GREM1,SEMA6D,FGF7,CYP19A1,RAB11A,MAP2K5,CEMIP,NTRK3,SEMA4B,NR2F2,IGF1R,MAPK8IP3,GRB7,BCL2,INSR,PRKCE,RTN4,WDPCP,CTNNA2,ATOH8,MGAT5,ZEB2,ITGA4,CASP8,BMPR2,ERBB4,FN1,EPHA4,SERPINE2,DOCK10,SP100,SRGAP3,PPARG,IQSEC1,CAPN7,PTPRG,ADAMTS9,PLXND1,NCK1,IGSF10,FGFBP1,SLIT2,ATP8A1,KDR,STAP1,ANXA3,FGF5,UNC5C,PPP3CA,VEGFC,TERT,SEMA5A,ITGA2,ARSB,MCTP1,FER,MCC,FGF1,FGF18,ADTRP,PHACTR1,CARMIL1,DAAM2,NUS1,SGK1,SASH1,AKAP12,AFDN,EGFR,MAGI2,SEMA3E,SEMA3A,RELN,DOCK4,WASL,PODXL,PLXNA4,DLC1,DOCK5,ADGRA2,ADAM9,ANGPT1,HAS2,TRIB1,AGO2,EPPK1,DOCK8,RECK,GCNT1,ROR2,NOTCH1
GO:BP	sensory system development	GO:0048880	false	0.015090651060483695	1.821292022923155	414	2166	72	21017	GNB1,NPHP4,MFN2,EPHB2,GRHL3,MFSD2A,NFIA,PBX1,CACNA1S,PROX1,USH1C,WT1,MYO7A,TMEM135,FAT3,CACNA1C,PRICKLE1,FRS2,ATP8A2,FLT1,DCLK1,COL4A1,RPGRIP1,TTC8,BCL11B,MEIS2,ALDH1A2,MEGF11,MYOM1,BCL2,SMARCA4,CPAMD8,SIPA1L3,LIM2,WDPCP,SPRED2,VAX2,SLC4A5,BMPR2,LIMK2,LARGE1,THRB,RARB,ACVR2B,NECTIN3,IFT122,EPHB1,DLG1,PDE6B,KDR,TENM3,LPCAT1,HCN1,FBN2,SH3PXD2B,GRM6,BMP6,RING1,SDK1,ABCB5,GLI3,EGFR,SEMA3A,GNGT1,HIPK2,RP1,STAU2,NTRK2,AGTPBP1,TMOD1,COL5A1,NOTCH1
GO:BP	receptor localization to synapse	GO:0097120	false	0.015102890111832643	1.8209399375069153	66	2166	20	21017	PRKCZ,CLSTN1,RAP1A,LGI1,DLG2,GRIP1,NBEA,GPC6,GPHN,NRXN3,RAB11A,CACNG3,NRXN1,ERBB4,GRIP2,NLGN1,DLG1,CPLX1,STX7,RELN
GO:BP	sensory organ development	GO:0007423	false	0.01515825123188469	1.8193508992416012	612	2166	98	21017	GNB1,NPHP4,MFN2,ECE1,EPHB2,GRHL3,MFSD2A,KCNQ4,NFIA,PBX1,CACNA1S,PROX1,KCNK2,USH2A,WNT3A,PCDH15,CDH23,PDZD7,HMX3,KCNQ1,DCHS1,USH1C,WT1,MYO7A,TMEM135,FAT3,TECTA,CACNA1C,PRICKLE1,FRS2,ATP8A2,FLT1,DCLK1,COL4A1,RPGRIP1,TTC8,TRIP11,BCL11B,GABRA5,MEIS2,ALDH1A2,MEGF11,MYOM1,BCL2,SMARCA4,CPAMD8,SIPA1L3,LIM2,WDPCP,SPRED2,VAX2,SLC4A5,GLI2,MYO3B,BMPR2,EPHA4,LIMK2,LARGE1,THRB,RARB,ACVR2B,TMIE,NECTIN3,IFT122,EPHB1,ZIC1,DLG1,PDE6B,OTOP1,GRXCR1,KDR,ATOH1,FAT4,TENM3,LPCAT1,HCN1,FBN2,SH3PXD2B,GRM6,BMP6,RING1,SDK1,ABCB5,GLI3,EGFR,GNGT1,HIPK2,RP1,EYA1,STAU2,ESRP1,OC90,BNC2,NTRK2,AGTPBP1,TMOD1,COL5A1,NOTCH1
GO:BP	synaptic transmission, glutamatergic	GO:0035249	false	0.016142307459241	1.7920343850297806	112	2166	28	21017	GRID1,ABCC8,GRIA4,GRIK4,GRIN2B,SYT1,ABTB3,UNC13C,GRIN2A,CACNG3,NRXN1,SERPINE2,GRM7,OXTR,NLGN1,FXR1,GRID2,GRIA1,GRM6,GRM1,PRKN,EGFR,RELN,CDHR3,EXT1,UNC13B,ROR2,FRRS1L
GO:BP	cardiac muscle hypertrophy	GO:0003300	false	0.016899891326823287	1.7721160880675526	83	2166	23	21017	ADCY10,RYR2,PRKG1,INPP5F,GLRX3,CSRP3,IGF1,ACACB,FOXO1,AKAP6,MEF2A,TTN,CAV3,PPARG,PAK2,RAP1GDS1,PPP3CA,SORBS2,JARID2,MLIP,LEP,MTPN,NOTCH1
GO:BP	visual system development	GO:0150063	false	0.017075007857147165	1.7676390878036847	408	2166	71	21017	GNB1,NPHP4,MFN2,EPHB2,GRHL3,MFSD2A,NFIA,PBX1,CACNA1S,PROX1,USH1C,WT1,MYO7A,TMEM135,FAT3,CACNA1C,PRICKLE1,FRS2,ATP8A2,FLT1,DCLK1,COL4A1,RPGRIP1,TTC8,BCL11B,MEIS2,ALDH1A2,MEGF11,MYOM1,BCL2,SMARCA4,CPAMD8,SIPA1L3,LIM2,WDPCP,SPRED2,VAX2,SLC4A5,BMPR2,LIMK2,LARGE1,THRB,RARB,ACVR2B,NECTIN3,IFT122,EPHB1,DLG1,PDE6B,KDR,TENM3,LPCAT1,HCN1,FBN2,SH3PXD2B,GRM6,BMP6,RING1,SDK1,ABCB5,GLI3,EGFR,GNGT1,HIPK2,RP1,STAU2,NTRK2,AGTPBP1,TMOD1,COL5A1,NOTCH1
GO:BP	cardiac muscle tissue development	GO:0048738	false	0.017111179710458724	1.7667200474968507	229	2166	46	21017	TP73,TGFBR3,PROX1,KCNK2,WNT3A,ACTN2,RYR2,NEBL,ITGB1,PRKG1,SOX6,CSRP3,WT1,TENM4,NOX4,PRICKLE1,FRS2,IGF1,SGCG,AKAP6,GREM1,ALDH1A2,ALPK3,MEF2A,MYH11,SLC8A1,LRP2,TTN,CREB1,ERBB4,LARGE1,CAV3,VGLL4,RARB,SCN5A,ADAMTS9,SORBS2,SGCD,NKX2-5,JARID2,MAPK14,SYNE1,SGCZ,NRG1,ZFPM2,NOTCH1
GO:BP	cardiac muscle cell action potential	GO:0086001	false	0.017456313617261476	1.7580474642223587	72	2166	21	21017	KCND3,ATP1B1,RYR2,CACNB2,CTNNA3,KCNQ1,SCN3B,CACNA1C,KCNA5,SLC8A1,BIN1,KCNJ3,KCNE4,CAV3,GPD1L,SCN5A,SCN10A,FGF12,DLG1,ANK2,KCNN2
GO:BP	macromolecule modification	GO:0043412	true	0.02027582346705823	1.6930214986488843	3129	2166	392	21017	PRKCZ,SPSB1,PIK3CD,RNF186,PINK1,USP48,EPHB2,KDM1A,RSPO1,RNF220,MAST2,AGBL4,LEPR,IL23R,ST6GALNAC3,ST6GALNAC5,CSF1,RAP1A,LORICRIN,S100A9,KIRREL1,ADCY10,C1ORF112,SCYL3,RC3H1,HHAT,DTL,RPS6KC1,PROX1,LYPLAL1,DUSP10,CDC42BPA,WNT3A,GALNT2,TARBP1,CHRM3,SMYD3,ADARB2,ASB13,PRKCQ,CAMK1D,ST8SIA6,NSUN6,ABI1,A1CF,PRKG1,DUSP29,BTRC,GFRA1,GRK5,INPP5F,ATE1,ZRANB1,C10ORF90,PTPRE,KNDC1,TRIM68,TRIM3,STK33,GALNT18,BMAL1,ELP4,FGF4,UVRAG,PAK1,USP35,NOX4,PDGFD,ALKBH8,ANKK1,USP28,ZBTB16,SIK3,USP2,PRMT8,GALNT8,ST8SIA1,KRAS,KLHL42,TMTC1,PRICKLE1,PUS7L,DIP2B,USP15,PPM1H,PTPRB,MGAT4C,SNRPF,IGF1,NUAK1,CRY1,PWP1,DTX1,NOS1,KSR2,HNF1A,GALNT9,CHFR,LATS2,ZDHHC20,FLT3,FLT1,FRY,DCLK1,FOXO1,KBTBD7,TRIM13,PIBF1,EDNRB,METTL21C,HECTD1,EGLN3,TRIM9,ATG14,TMEM260,PRKCH,FUT8,DCAF5,GALNT16,SLC8A3,DCAF4,ALKBH1,TRIP11,IFI27,BDKRB1,SETD3,MKRN3,OTUD7A,CHRNA7,GREM1,LTK,TYRO3,EHD4,FGF7,USP8,USP50,TRPM7,NEDD4,RNF111,MAP2K1,MAP2K5,LOXL1,PML,UBE2Q2,MINAR1,ABHD17C,CEMIP,ALPK3,KLHL25,AGBL1,NTRK3,ST8SIA2,NR2F2,ARRDC4,IGF1R,CREBBP,NAGPA,ALG1,PARN,SMG1,PRKCB,RFWD3,HASPIN,BRCA1,RAB40B,BCL2,INSR,UBA2,IL11,EIPR1,RNF144A,BABAM2,ALK,FAM98A,QPCT,SLC8A1,PRKCE,EPAS1,FSHR,NRXN1,VRK2,PUS10,FAM161A,SPRED2,TGFA,ST3GAL5,RMND5A,TRIM43,MGAT4A,LIPT1,NCK2,RANBP2,SH3RF3,ANAPC1,PTPN4,UGGT1,MGAT5,SPOPL,GALNT13,B3GALT1,MYO3B,METAP1D,TTN,CDK15,BMPR2,CREB1,METTL21A,ERBB4,FN1,XRCC5,SPEG,EPHA4,RHBDD1,PID1,PER2,MACROD2,AURKA,LIMK2,LARGE1,RANGAP1,SUMF1,CAV3,RAD18,ATG7,PPARG,GALNT15,UBE2E2,NEK10,GPD1L,ACVR2B,TRAK1,PXK,PTPRG,NSUN3,KALRN,ROPN1B,MBD4,RYK,EPHB1,NCK1,SPSB4,GRK7,SERP1,PPM1L,TNIK,PIK3CA,FXR1,SENP2,PAK2,STK32B,SLIT2,RBM47,KDR,FGF5,MAPK10,PTPN13,KLHL8,HERC6,PPP3CA,TBCK,SETD7,IL15,ANAPC10,PRMT9,DCLK2,TRIM2,TLR2,MARCHF1,GALNTL6,VEGFC,TRIO,GHR,NNT,PARP8,PDE4D,ERCC8,CARTPT,ENC1,EFNA5,FER,PJA2,CAMK4,FEM1C,JADE2,CDC25C,RNF14,FGF1,STK32A,TNIP1,ITK,THG1L,FGF18,CLK4,RNF130,MGAT1,F13A1,BMP6,ADTRP,MYLIP,CDKAL1,PPP1R11,STK19,RING1,MAPK13,MAPK14,CMTR1,GCLC,RNGTT,HS3ST5,ROS1,NUS1,PKIB,ENPP1,SGK1,SASH1,UST,TAB2,SUMO4,SNX9,TULP4,PRKN,RPS6KA2,TTLL2,FAM20C,PRKAR1B,USP42,CRPPA,STK31,CDK13,HECW1,CDC14C,EGFR,GALNT17,TYW1B,CDK14,RELN,PUS7,PRKAR2B,PTPRZ1,ASB15,LEP,UBE2H,HIPK2,PRKAG2,UBE3C,PTPRN2,FBXO25,PRAG1,TNKS,MSRA,TRMT9B,TUSC3,MTMR7,TNFRSF10A,NRG1,ADAM9,ASPH,EYA1,NBN,OXR1,ANGPT1,EXT1,FBXO32,NSMCE2,TRIB1,ADCY8,PLPP6,UHRF2,PTPRD,SH3GL2,IFNA10,IFNA8,MOB3B,C9ORF72,UBE2R2,TRPM6,GCNT1,GNAQ,NTRK2,AGTPBP1,ROR2,PTPDC1,ALG2,PTPN3,MUSK,UGCG,BSPRY,TTLL11,RC3H2,RNF208,LOC122513141,EHMT1
GO:BP	regulation of cold-induced thermogenesis	GO:0120161	false	0.021346286467755618	1.6706776666266576	151	2166	34	21017	PRDM16,MFN2,ALPL,KDM1A,OMA1,LEPR,ESRRG,PWWP2B,BMAL1,BSCL2,STAT6,APPL2,CMKLR1,KSR2,GATM,TLE3,IGF1R,ZNF423,PCTP,SMARCA4,LPIN1,EPAS1,SFXN5,PER2,OXTR,PLCL2,ACVR2B,IL15,NPR3,PPARGC1B,LEP,RHEB,NOTCH1,EHMT1
GO:BP	smoothened signaling pathway	GO:0007224	false	0.021346286467755618	1.6706776666266576	151	2166	34	21017	GPR161,HHAT,DISP1,DLG5,TCTN3,BTRC,WDR11,SCUBE2,DYNC2H1,RFX4,DISP2,RORA,TTC23,CREBBP,MOSMO,ZNF423,TMEM17,WDPCP,GLI2,SERPINE2,SEPTIN2,IFT57,IFT122,ZIC1,IFT80,EVC2,EVC,HHIP,DCDC2,ENPP1,GLI3,HIPK2,EXT1,PTPDC1
GO:BP	actin polymerization or depolymerization	GO:0008154	false	0.021595314504591182	1.665640466698035	197	2166	41	21017	KIRREL1,ACTN2,ABI1,MICAL2,FCHSD2,EPS8,NCKAP1L,WASF3,CFL2,SPTB,EVL,INF2,FMN1,TMOD2,PSTPIP2,CYRIA,CDC42EP3,PLEKHH2,PRKCE,SPTBN1,NCK2,BIN1,LMOD3,NCK1,PIK3CA,DLG1,SLIT2,CRACD,SEMA5A,FER,CARMIL1,DAAM2,WASF1,ARHGAP18,SNX9,SCIN,COBL,WASL,MTPN,TMOD1,GSN
GO:BP	positive regulation of secretion by cell	GO:1903532	false	0.021619379873911736	1.665156767422519	294	2166	55	21017	PINK1,CHRM3,FRMD4A,STAM,GPR158,TACR2,TCF7L2,ADAM8,OR51E2,ABCC8,ANO1,GAB2,TM7SF3,SLC4A8,SYT1,IGF1,HNF1A,CPB2,ARHGEF7,CYP19A1,ANXA2,ABAT,PRKCB,MYOM1,SDC1,PRKCE,VAMP8,TTN,CREB1,ITPR1,OXTR,PPARG,PDCD6IP,MYRIP,CADPS,RAB7A,SERP1,NLGN1,TLR2,VEGFC,C1QTNF3,CARTPT,BMP6,HFE,CD2AP,GHRHR,EGFR,CFTR,CADPS2,LEP,ADAM9,SYBU,SLC30A8,ADCY8,UNC13B
GO:BP	multicellular organismal-level homeostasis	GO:0048871	false	0.023813563599680235	1.6231756093884306	809	2166	122	21017	PRDM16,NPHP4,PIK3CD,MFN2,ALPL,KDM1A,BMP8A,MFSD2A,OMA1,LEPR,PDE4B,PTGER3,TGFBR3,ABCA4,CSF1,RC3H1,USH2A,ESRRG,GPR137B,CUBN,ITGB1,PCDH15,CDH23,SFTPD,LIPA,PWWP2B,ADAM8,KCNQ1,BMAL1,ABCC8,USH1C,BSCL2,PACS1,PICALM,NOX4,UBASH3B,ETS1,JAM3,SCNN1A,IAPP,KRAS,PRICKLE1,NCKAP1L,STAT6,APPL2,CMKLR1,ACACB,KSR2,HNF1A,FLT3,HMGB1,NBEA,FOXO1,EDNRB,GPR183,RDH12,SERPINA3,RCOR1,TJP1,CDIN1,GATM,TLE3,NEO1,IGF1R,ABAT,ZNF423,PCTP,BCL2,SMARCA4,GDF15,LPIN1,ALK,EPAS1,FSHR,SFXN5,ZEB2,CYBRD1,DOCK10,PER2,TFF2,TRPM2,OXTR,PLCL2,ACVR2B,CCDC66,MUC13,RAB7A,TF,IL20RB,TBL1XR1,PIK3CA,LYAR,KDR,CRACD,EMCN,IL15,LPCAT1,ANKH,NPR3,GAPT,CARTPT,WDR36,PPARGC1B,BMP6,HFE,MAPK14,MRAP2,EGFR,CFTR,LEP,HIPK2,RHEB,RP1,CRISPLD1,ANGPT1,EXT1,HAS2,SH3GL2,LRRC19,RC3H2,NOTCH1,EHMT1
GO:BP	nervous system process	GO:0050877	false	0.024109600877272336	1.6178099790971614	1489	2166	204	21017	GNB1,PRKCZ,EPHB2,MFSD2A,KCNQ4,ABCA4,KCNA2,OR6K2,LMX1A,HMCN1,RGS21,KCNK2,USH2A,CACNB2,GPR158,ITGB1,PCDH15,TACR2,CDH23,RGR,PDZD7,VTI1A,ABLIM1,HMX3,CLRN3,RIC8A,TNNT3,KCNQ1,OR51E1,OR51E2,OR51C1P,OR51A2,OR56A4,OR56A3,OR56A1,OR10A2,ABCC8,USH1C,NAV2,OR4A16,OR4A15,OR8H2,OR5M9,OR9G1,OR9Q1,OR9I1,ANO1,SHANK2,MYO7A,TENM4,PICALM,CTSC,CNTN5,HTR3A,TECTA,OR8A1,JAM3,CACNA2D4,SCNN1A,TAS2R13,GRIN2B,IAPP,KRAS,SCN8A,TAFA2,KCNMB4,CFAP54,SRRM4,ATP8A2,WASF3,SPART,OR4K2,RPGRIP1,GCH1,RDH12,SLC8A3,NRXN3,KCNK10,TTC8,SLC24A4,GABRA5,TJP1,TRPM1,CHRNA7,GJD2,MEIS2,GATM,TMOD2,DNAAF4,CHRNB4,RASGRF1,CEMIP,HOMER2,RLBP1,GNG13,RBFOX1,ABAT,GRIN2A,CACNG3,P2RX5,ASIC2,PIEZO2,INSR,LPIN1,EPAS1,NRXN1,FAM161A,VAX2,CTNNA2,DAPL1,TANC1,LRP2,MYO3B,CREB1,SPAG16,SERPINE2,RTP5,LARGE1,CHL1,ITPR1,GRM7,OXTR,CAV3,THRB,SCN10A,TMIE,CCDC66,TAFA4,ARL6IP5,KALRN,MGLL,EPHB1,CLSTN2,GRK7,LXN,BCHE,NLGN1,HTR3D,FGF12,OPA1,PDE6B,JAKMIP1,ATP8A1,GRXCR1,TMPRSS11E,GRID2,PPP3CA,TLR2,GLRA3,TAS2R1,HCN1,ITGA2,CARTPT,PJA2,CAMK4,GRIA1,INSYN2B,ZNF354A,GRM6,SERPINB6,ATXN1,DCDC2,GLP1R,SLC29A1,CLIC5,EYS,ADGRB3,SGK1,GRM1,SYNE1,OPRM1,PRKN,RPS6KA2,PRKAR1B,DNAH11,BBS9,POU6F2,EGFR,CFAP69,RELN,LHFPL3,PRKAR2B,PTPRZ1,HIPK2,CNTNAP2,CSMD1,TUSC3,RP1,PENK,EYA1,TRPA1,NBN,RIMS2,ADCY8,KCNQ3,DNAAF11,VLDLR,SLC24A2,UNC13B,NTRK2,AGTPBP1,MUSK,BRINP1,OR1Q1
GO:BP	protein modification process	GO:0036211	false	0.02412704440140924	1.617495876548609	2947	2166	371	21017	PRKCZ,SPSB1,PIK3CD,RNF186,PINK1,USP48,EPHB2,KDM1A,RSPO1,RNF220,MAST2,AGBL4,LEPR,IL23R,ST6GALNAC3,ST6GALNAC5,CSF1,RAP1A,LORICRIN,S100A9,KIRREL1,ADCY10,C1ORF112,SCYL3,RC3H1,HHAT,DTL,RPS6KC1,PROX1,DUSP10,CDC42BPA,WNT3A,GALNT2,CHRM3,SMYD3,ASB13,PRKCQ,CAMK1D,ST8SIA6,ABI1,PRKG1,DUSP29,BTRC,GFRA1,GRK5,INPP5F,ATE1,ZRANB1,C10ORF90,PTPRE,KNDC1,TRIM68,TRIM3,STK33,GALNT18,BMAL1,FGF4,UVRAG,PAK1,USP35,NOX4,PDGFD,ANKK1,USP28,ZBTB16,SIK3,USP2,PRMT8,GALNT8,ST8SIA1,KRAS,KLHL42,TMTC1,PRICKLE1,DIP2B,USP15,PPM1H,PTPRB,MGAT4C,IGF1,NUAK1,CRY1,PWP1,DTX1,NOS1,KSR2,HNF1A,GALNT9,CHFR,LATS2,ZDHHC20,FLT3,FLT1,FRY,DCLK1,FOXO1,KBTBD7,TRIM13,PIBF1,EDNRB,METTL21C,HECTD1,EGLN3,TRIM9,ATG14,TMEM260,PRKCH,FUT8,DCAF5,GALNT16,SLC8A3,DCAF4,TRIP11,IFI27,BDKRB1,SETD3,MKRN3,OTUD7A,CHRNA7,GREM1,LTK,TYRO3,EHD4,FGF7,USP8,USP50,TRPM7,NEDD4,RNF111,MAP2K1,MAP2K5,LOXL1,PML,UBE2Q2,MINAR1,ABHD17C,CEMIP,ALPK3,KLHL25,AGBL1,NTRK3,ST8SIA2,NR2F2,ARRDC4,IGF1R,CREBBP,NAGPA,ALG1,SMG1,PRKCB,RFWD3,HASPIN,BRCA1,RAB40B,BCL2,INSR,UBA2,IL11,EIPR1,RNF144A,BABAM2,ALK,FAM98A,QPCT,SLC8A1,PRKCE,EPAS1,FSHR,NRXN1,VRK2,FAM161A,SPRED2,TGFA,ST3GAL5,RMND5A,TRIM43,MGAT4A,LIPT1,NCK2,RANBP2,SH3RF3,ANAPC1,PTPN4,UGGT1,MGAT5,SPOPL,GALNT13,B3GALT1,MYO3B,METAP1D,TTN,CDK15,BMPR2,CREB1,METTL21A,ERBB4,FN1,XRCC5,SPEG,EPHA4,RHBDD1,PID1,PER2,MACROD2,AURKA,LIMK2,LARGE1,RANGAP1,SUMF1,CAV3,RAD18,ATG7,PPARG,GALNT15,UBE2E2,NEK10,GPD1L,ACVR2B,TRAK1,PXK,PTPRG,KALRN,ROPN1B,RYK,EPHB1,NCK1,SPSB4,GRK7,SERP1,PPM1L,TNIK,PIK3CA,FXR1,SENP2,PAK2,STK32B,SLIT2,KDR,FGF5,MAPK10,PTPN13,KLHL8,HERC6,PPP3CA,TBCK,SETD7,IL15,ANAPC10,PRMT9,DCLK2,TRIM2,TLR2,MARCHF1,GALNTL6,VEGFC,TRIO,GHR,NNT,PARP8,PDE4D,ERCC8,CARTPT,ENC1,EFNA5,FER,PJA2,CAMK4,FEM1C,JADE2,CDC25C,RNF14,FGF1,STK32A,TNIP1,ITK,FGF18,CLK4,RNF130,MGAT1,F13A1,BMP6,ADTRP,MYLIP,PPP1R11,STK19,RING1,MAPK13,MAPK14,GCLC,RNGTT,HS3ST5,ROS1,NUS1,PKIB,ENPP1,SGK1,SASH1,UST,TAB2,SUMO4,SNX9,TULP4,PRKN,RPS6KA2,TTLL2,FAM20C,PRKAR1B,USP42,CRPPA,STK31,CDK13,HECW1,CDC14C,EGFR,GALNT17,CDK14,RELN,PRKAR2B,PTPRZ1,ASB15,LEP,UBE2H,HIPK2,PRKAG2,UBE3C,PTPRN2,FBXO25,PRAG1,TNKS,MSRA,TUSC3,MTMR7,TNFRSF10A,NRG1,ADAM9,ASPH,EYA1,NBN,OXR1,ANGPT1,EXT1,FBXO32,NSMCE2,TRIB1,ADCY8,PLPP6,UHRF2,PTPRD,SH3GL2,IFNA10,IFNA8,MOB3B,C9ORF72,UBE2R2,TRPM6,GCNT1,GNAQ,NTRK2,AGTPBP1,ROR2,PTPDC1,ALG2,PTPN3,MUSK,UGCG,BSPRY,TTLL11,RC3H2,RNF208,LOC122513141,EHMT1
GO:BP	organ growth	GO:0035265	false	0.02498643702773056	1.6022956682239216	165	2166	36	21017	TP73,LEPR,TGFBR3,PROX1,KCNK2,PRKG1,WT1,TENM4,IGF1,ACACB,LATS2,AKAP6,FGF7,CYP19A1,BCL2,ERBB4,CAV3,VGLL4,RARB,ACVR2B,SERP1,IFT80,EVC,SORBS2,BASP1,NKX2-5,JARID2,MAPK14,LEP,NRG1,ZFPM2,RSPO2,EXT1,BNC2,COL27A1,NOTCH1
GO:BP	temperature homeostasis	GO:0001659	false	0.025800472533783148	1.5883723398919931	185	2166	39	21017	PRDM16,MFN2,ALPL,KDM1A,OMA1,LEPR,PTGER3,ESRRG,PWWP2B,BMAL1,BSCL2,STAT6,APPL2,CMKLR1,KSR2,FOXO1,EDNRB,GATM,TLE3,IGF1R,ABAT,ZNF423,PCTP,SMARCA4,LPIN1,EPAS1,SFXN5,PER2,TRPM2,OXTR,PLCL2,ACVR2B,IL15,NPR3,PPARGC1B,LEP,RHEB,NOTCH1,EHMT1
GO:BP	regulation of cell differentiation	GO:0045595	false	0.02726976107104327	1.5643186671915588	1577	2166	214	21017	PRKCZ,TP73,PLA2G5,RAP1GAP,EPHB2,KDM1A,GLIS1,DAB1,IL23R,CSF1,RAP1A,CD101,TRIM46,SEMA4A,FCGR2B,PBX1,LMX1A,ADCY10,RC3H1,BRINP3,PLXNA2,PROX1,USH2A,DUSP10,WNT3A,GPR137B,CCDC3,ITGB1,ALOX5,VSIR,SLIT1,TCF7L2,ADAM8,SCUBE2,CTR9,BMAL1,SOX6,ABCC8,CSRP3,NELL1,TENM4,ZBTB16,UBASH3B,ETS1,APOLD1,PDE3A,IAPP,SOX5,KRAS,CAPRIN2,PRICKLE1,ADAMTS20,DIP2B,NCKAP1L,FRS2,MYF6,PLXNC1,IGF1,APPL2,PWP1,CMKLR1,DTX1,RFLNA,HMGB1,SPART,FOXO1,EDNRB,ATP11A,PCID2,AKAP6,PRKCH,DPF3,RIOX1,BCL11B,SETD3,RCOR1,GREM1,MEIS2,ITPKA,LTK,SEMA6D,ANXA2,RORA,MAP2K1,SH3GL3,KLHL25,SEMA4B,RBFOX1,MOSMO,GLG1,DCC,BCL2,PTGR3,SMARCA4,SLC7A10,GRHL1,ALK,LBH,CRIM1,FSHR,RTN4,SPRED2,ATOH8,GLI2,BIN1,ZEB2,LRP2,CASP8,BMPR2,KLF7,CREB1,MAP2,FN1,XRCC5,EPHA4,SERPINE2,PER2,HES6,AURKA,CDH4,CNTN4,CAV3,PPARG,RARB,ACVR2B,TRAK1,ADAMTS9,LMOD3,ROBO2,ABI3BP,KALRN,PLXND1,RYK,EPHB1,NLGN1,FXR1,TP63,SLIT2,KDR,ATOH1,PPP3CA,BLTP1,FAT4,IL15,TMEM131L,TLR2,VEGFC,TERT,SEMA5A,TRIO,DROSHA,GHR,CARTPT,MAP1B,OTP,VCAN,HAPLN1,EFNA5,CAMK4,NREP,PRDM6,FBN2,FSTL4,JADE2,PPARGC1B,FGF18,NKX2-5,BMP6,ID4,MAPK14,DAAM2,DLK2,ENPP1,OPRM1,PHF10,FAM20C,UNCX,SCIN,SFRP4,CDK13,GLI3,VWC2,EGFR,SEMA3E,SEMA3A,CUX1,RELN,PUS7,PTPRZ1,LEP,PLXNA4,RHEB,LPL,ADAM7,NRG1,ADGRA2,LSM1,EYA1,STAU2,ESRP1,ZFPM2,TRIB1,SMARCA2,KDM4C,PTPRD,RECK,NTRK2,ROR2,BRINP1,RC3H2,GFI1B,COL5A1,NOTCH1,HLA-B
GO:BP	muscle tissue development	GO:0060537	false	0.027364135710160085	1.5628182643947064	421	2166	72	21017	TP73,TGFBR3,CACNA1S,PROX1,CENPF,KCNK2,WNT3A,ACTN2,RYR2,NEBL,ITGB1,PRKG1,BMAL1,SOX6,CSRP3,WT1,TENM4,NOX4,KRAS,PRICKLE1,FRS2,MYF6,IGF1,ANHX,SGCG,METTL21C,AKAP6,CFL2,GREM1,ALDH1A2,ALPK3,NR2F2,MEF2A,RBFOX1,MRTFB,MYH11,MYOM1,BCL2,SLC8A1,VAMP5,LRP2,TTN,CREB1,ERBB4,DNER,LARGE1,CAV3,VGLL4,RARB,SCN5A,ADAMTS9,LMOD3,EPHB1,TIPARP,DLG1,PPP3CA,SORBS2,SGCD,NKX2-5,JARID2,MAPK14,COL19A1,SYNE1,CAV2,MTPN,SGCZ,BIN3,NRG1,EYA1,ZFPM2,PAX5,NOTCH1
GO:BP	regulation of membrane tubulation	GO:1903525	true	0.02756700349339672	1.5596104387186316	5	2166	5	21017	SH3GLB1,ATP10A,DNM2,WASL,ASAP1
GO:BP	negative regulation of cellular process	GO:0048523	false	0.027784519642225787	1.5561971071936649	5646	2166	666	21017	PRKCZ,PLCH2,PRDM16,TP73,NPHP4,MFN2,MIIP,PLA2G5,PINK1,RAP1GAP,EPHB2,KDM1A,TENT5B,BMP8A,MFSD2A,SZT2,SLC6A9,AGBL4,GLIS1,DAB1,OMA1,LEPR,PDE4B,IL23R,DDAH1,TGFBR3,PTBP2,MIR137HG,RAP1A,TBX15,ADAM15,TRIM46,MUC1,SEMA4A,KIRREL1,FCGR2B,RGS5,NUF2,PBX1,LMX1A,ADCY10,GPR161,DNM3,RC3H1,TDRD5,RGS8,TPR,BRINP3,RGS21,CAMSAP2,CACNA1S,RAB29,PLXNA2,DTL,PROX1,CENPF,KCNK2,USH2A,LYPLAL1,DUSP10,WNT3A,TSNAX,GNG4,GPR137B,ACTN2,RYR2,FMN2,GREM2,RGS7,LARP4B,AKR1C3,PRKCQ,TAF3,CAMK1D,CCDC3,FRMD4A,MALRD1,ABI1,ARHGAP12,ITGB1,ALOX5,A1CF,PRKG1,BICC1,ARID5B,TACR2,VSIR,DUSP29,ZNF503,DLG5,SFTPD,NRG3,GHITM,PLCE1,SLIT1,BTRC,TCF7L2,GRK5,INPP5F,FANK1,PTPRE,INPP5A,ADAM8,KCNQ1,TRIM3,STK33,CTR9,DKK3,BMAL1,SPON1,SOX6,ABCC8,NELL1,WT1,CAT,TP53I11,CLP1,BSCL2,OVOL1,FGF4,SHANK2,ARAP1,PAK1,PICALM,CTSC,NOX4,FAT3,SESN3,ARHGAP42,GRIA4,BTG4,USP28,ZBTB16,USP2,TRIM29,UBASH3B,TIRAP,ETS1,JAM3,DCP1B,CACNA1C,CLEC4A,KLRD1,ETV6,GRIN2B,EPS8,AEBP2,PDE3A,IAPP,KRAS,ITPR2,TM7SF3,CAPRIN2,ETFBKMT,RESF1,BICD1,YAF2,PPHLN1,PRICKLE1,ADAMTS20,RND1,DIP2B,NCKAP1L,LRP1,STAT6,USP15,TMBIM4,IL26,FRS2,OSBPL8,NAV3,MYF6,CRADD,PLXNC1,NR2C1,PARPBP,IGF1,HSP90B1,CHST11,APPL2,NUAK1,RFX4,CRY1,PWP1,CMKLR1,ACACB,OAS3,DTX1,RASAL1,NOS1,HNF1A,C12ORF43,RFLNA,RAN,SFSWAP,CHFR,LATS2,SACS,ATP8A2,FLT1,HMGB1,FRY,DCLK1,SPART,FOXO1,KBTBD7,CPB2,CPB2-AS1,KCNRG,PCDH17,PIBF1,KLF12,TBC1D4,EDNRB,UBAC2,METTL21C,MYO16,ARHGEF7,PCID2,RASA3,UPF3A,TTC5,NDRG2,STXBP6,STRN3,AKAP6,BAZ1A,SAMD4A,GCH1,ATG14,RTN1,PRKCH,SPTB,ARG2,DCAF5,SLC8A3,RGS6,RIOX1,ZNF410,ALKBH1,ADCK1,FOXN3,NRDE2,SLC24A4,IFI27,SERPINA5,CLMN,BDKRB1,BCL11B,EVL,MIR345,RCOR1,TDRD9,KIF26A,TJP1,CHRNA7,GREM1,RYR3,MEIS2,LTK,TYRO3,PATL2,SEMA6D,USP8,CYP19A1,TMOD2,NEDD4,CGNL1,ALDH1A2,ANXA2,RORA,VPS13C,MAP2K1,MAP2K5,GLCE,TLE3,NEO1,PML,MINAR1,BCL2A1,ABHD17C,CEMIP,MIR549A,HOMER2,SH3GL3,KLHL25,NTRK3,SEMA4B,NR2F2,IGF1R,MEF2A,RHBDF1,MAPK8IP3,EME2,PGP,RNPS1,CREBBP,ABAT,CARHSP1,GRIN2A,CIITA,CLEC16A,RMI2,ERCC4,PARN,SMG1,MOSMO,PRKCB,ZNF423,GLG1,RFWD3,RTN4RL1,HASPIN,ASIC2,HNF1B,GRB7,BRCA1,PCTP,TIMP2,FOXK2,SEH1L,DCC,BCL2,PTGR3,DNM2,SMARCA4,GDF15,SLC7A10,WTIP,IL11,RSAD2,LPIN1,NBAS,BABAM2,TOGARAM2,ALK,LBH,CRIM1,SLC8A1,PLEKHH2,PRKCE,MSH2,NRXN1,SPTBN1,RTN4,PUS10,SPRED2,ANTXR1,MXD1,VAX2,HK2,CTNNA2,VAMP8,ATOH8,NCK2,ZC3H6,GLI2,BIN1,SPOPL,ZEB2,DAPL1,LRP2,CASP8,BMPR2,KLF7,CREB1,MAP2,ERBB4,FN1,XRCC5,IGFBP2,SPEG,EPHA4,SERPINE2,RHBDD1,PID1,SP100,NGEF,UGT1A10,UGT1A8,PER2,HES6,PLCB4,BPI,AURKA,MIR155HG,TRPM2,PCBP3,GNAZ,LIMK2,RANGAP1,ZC3H7B,SREBF2,MIR33A,CHL1,CNTN4,ITPR1,GRM7,CAV3,SRGAP3,VGLL4,PPARG,NR2C2,PLCL2,SATB1,THRB,RARB,RBMS3,GPD1L,DYNC1LI1,MLH1,DLEC1,ACVR2B,LZTFL1,SFMBT1,PDE12,FHIT,PTPRG,ADAMTS9,ARL6IP5,LMOD3,ROBO2,ABI3BP,IFT57,TAGLN3,STXBP5L,EAF2,KALRN,RAB7A,IFT122,PLXND1,H1-8,RYK,EPHB1,NCK1,IL20RB,TIPARP,VEPH1,IFT80,BCHE,MECOM,NLGN1,TBL1XR1,PIK3CA,FXR1,SENP2,DGKG,FETUB,TP63,OPA1,PAK2,DLG1,OTOP1,LYAR,CRMP1,CLNK,FGFBP1,SLIT2,TBC1D1,RBM47,KDR,CRACD,STAP1,PTPN13,GRID2,ATOH1,PPP3CA,DKK2,ANK2,PRDM5,IL15,HHIP,ARHGAP10,DCLK2,TRIM2,TMEM131L,TLR2,RBM46,SPOCK3,VEGFC,IRF2,TERT,LPCAT1,SEMA5A,TRIO,BASP1,DROSHA,NPR3,C1QTNF3,NNT,ITGA1,PDE4D,ERBIN,CARTPT,MAP1B,ENC1,WDR41,OTP,MSH3,MCTP1,SKIC3,EFNA5,FER,MCC,PRDM6,ZNF608,FBN2,FSTL4,SPOCK1,IK,DND1,CARMN,PPARGC1B,TNIP1,GRIA1,TENM2,SLIT3,CREBRF,NKX2-5,CNOT6,SERPINB9,SERPINB6,BMP6,ADTRP,JARID2,MYLIP,ATXN1,ID4,CARMIL1,HFE,HLA-A,PPP1R11,MUC21,LST1,DXO,SKIC2,MIR219A1,RING1,MAPK14,DAAM2,DLK2,MAD2L1BP,CD2AP,PKHD1,TMEM14A,GCLC,MLIP,MRAP2,RRAGD,CCNC,ROS1,GOPC,PKIB,ENPP1,LINC03004,PLAGL1,TAB2,SUMO4,SYNE1,OPRM1,PRKN,PDE10A,RPS6KA2,AFDN,PHF10,PRKAR1B,MAD1L1,RBAK,GRID2IP,SCIN,AHR,IGF2BP3,JAZF1,TAX1BP1,NPSR1,SFRP4,CDK13,GLI3,HECW1,VWC2,FIGNL1,EGFR,GTF2IRD1,MAGI2,SEMA3E,SEMA3A,CUX1,PUS7,PRKAR2B,FOXP2,MDFIC,TFEC,CAV2,ASZ1,PTPRZ1,AASS,WASL,LEP,LINC-PINT,PODXL,PLXNA4,CYREN,MTPN,HIPK2,ZNF282,RHEB,PRKAG2,MCPH1,PRAG1,TNKS,DLC1,PIWIL2,BNIP3L,NRG1,ADGRA2,LSM1,ASPH,CYP7B1,EYA1,STAU2,STMN2,PAG1,NBN,RIDA,ZFPM2,OXR1,ANGPT1,EIF3E,RAD21,TRIB1,PVT1,ADCY8,PHF20L1,ZFAT-AS1,AGO2,EPPK1,DOCK8,DMRT1,SMARCA2,GLIS3,PTPRD,SH3GL2,SLC24A2,IFT74,C9ORF72,RECK,PAX5,GNAQ,NTRK2,AGTPBP1,NFIL3,ZNF169,TMOD1,PTPN3,RGS3,ASTN2,BRINP1,GSN,RC3H2,TTF1,GFI1B,COL5A1,NACC2,NOTCH1,EHMT1,HLA-B
GO:BP	cold-induced thermogenesis	GO:0106106	false	0.028783921314307775	1.5408500412139439	153	2166	34	21017	PRDM16,MFN2,ALPL,KDM1A,OMA1,LEPR,ESRRG,PWWP2B,BMAL1,BSCL2,STAT6,APPL2,CMKLR1,KSR2,GATM,TLE3,IGF1R,ZNF423,PCTP,SMARCA4,LPIN1,EPAS1,SFXN5,PER2,OXTR,PLCL2,ACVR2B,IL15,NPR3,PPARGC1B,LEP,RHEB,NOTCH1,EHMT1
GO:BP	cellular response to organic cyclic compound	GO:0071407	false	0.029264724460236338	1.533655560596862	536	2166	87	21017	GNB1,ALPL,KDM1A,RAP1A,RGS8,CACNA1S,ESRRG,RYR2,SMYD3,AKR1C3,BTRC,KCNQ1,TRIM68,OR51E2,BMAL1,WT1,PAK1,HTR3A,GRAMD1B,SCNN1A,PDE3A,ITPR2,NR2C1,HSP90B1,CRY1,HNF1A,RAN,FLT3,METTL21C,STRN3,AKAP6,GNG2,GABRB3,RYR3,USP8,DNAAF4,NEDD4,RORA,IGF1R,CIITA,BRCA1,SMARCA4,ALK,LBH,SLC8A1,FSHR,GLI2,CASP8,CREB1,CYP24A1,TRPM2,PPARG,PDE12,ARL6IP5,TIPARP,HTR3D,TP63,PAK2,GABRB1,HCN1,ITGA2,PDE4D,EFNA5,RNF14,PPARGC1B,GRIA1,NSG2,ADTRP,GCLC,SGK1,OPRM1,PRKN,AHR,GHRHR,RAMP3,EGFR,GNAI1,CAV2,CFTR,LEP,PENK,CYP7B1,FBXO32,ADCY8,KDM4C,GNA14,GNAQ
GO:BP	response to hormone	GO:0009725	false	0.02991389831557502	1.5241269869478535	902	2166	133	21017	GNB1,PRKCZ,AGTRAP,ALPL,KDM1A,CITED4,LEPR,TGFBR3,GSTM3,NR5A2,ESRRG,SLC30A10,ACTN2,SMYD3,AKR1C3,PRKCQ,PTPRE,KCNQ1,TRIM68,OR51E2,BMAL1,ABCC8,CSRP3,WT1,CAT,PAK1,SESN3,ACAT1,SCNN1A,PDE3A,STAT6,OSBPL8,NR2C1,APPL2,CRY1,NOS1,RAN,LATS2,FLT3,FOXO1,TBC1D4,EDNRB,METTL21C,STRN3,GNG2,SLC24A4,SNRPN,USP8,DNAAF4,NEDD4,ALDH1A2,VPS13C,PML,IGF1R,PRKCB,TRARG1,BRCA1,TIMP2,BCL2,INSR,SMARCA4,GDF15,CGB8,LPIN1,SDC1,LBH,SRD5A2,PRKCE,FSHR,REG1B,MBD5,LRP2,CREB1,IGFBP2,PID1,SP100,CYP24A1,RANGAP1,OXTR,PPARG,THRB,RARB,GLB1,ROBO2,NCK1,BCHE,TNFSF10,PIK3CA,TP63,OTOP1,SLIT2,GABRB1,ANXA3,RAP1GDS1,PPP3CA,TLR2,GHR,ITGA2,MAP1B,ARSB,EFNA5,FER,AP3S1,RNF14,PPARGC1B,GRIA1,SLIT3,SERPINB9,BMP6,ADTRP,MAPK14,GLP1R,GCLC,HCRTR2,BCKDHB,ENPP1,SGK1,GHRHR,SFRP4,RAMP3,EGFR,GNAI1,CAV2,LEP,ASH2L,ADAM9,CYP7B1,FBXO32,ADCY8,KDM4C,GCNT1,UGCG,NOTCH1
GO:BP	blood vessel development	GO:0001568	false	0.03044558208544308	1.5164757183058186	725	2166	111	21017	PIK3CD,EPHB2,LEPR,DDAH1,TGFBR3,RAP1A,ADAM15,SEMA4A,PROX1,SLC39A12,ITGB1,ALOX5,ARHGAP22,LIPA,TCF7L2,ADAM8,PARVA,ABCC8,WT1,DYNC2H1,PDGFD,ETS1,JAM3,APOLD1,PRICKLE1,LRP1,PTPRB,FLT1,FOXO1,COL4A1,COL4A2,HECTD1,NRXN3,TNFAIP2,TJP1,CHRNA7,GREM1,ALDH1A2,MYO1E,ANXA2,RORA,MAP2K1,MAP2K5,LOXL1,PML,MINAR1,NR2F2,PRKCB,BRCA1,EPAS1,NRXN1,RTN4,ANTXR1,TGFA,HK2,HS6ST1,LRP2,CASP8,BMPR2,FN1,SP100,LARGE1,PPARG,ACVR2B,ADAMTS9,ROBO2,PLXND1,EPHB1,TIPARP,PIK3CA,FGFBP1,SLIT2,KDR,ANXA3,EMCN,VEGFC,TERT,SEMA5A,NPR3,ESM1,ERAP1,FGF1,SGCD,FGF18,NKX2-5,ADTRP,MAPK14,ADGRB3,NUS1,SASH1,THSD7A,AHR,GLI3,SEMA3E,LEP,CALD1,HIPK2,ADGRA2,EYA1,ZFPM2,ANGPT1,HAS2,AGO2,RLN2,RECK,PCSK5,NTRK2,COL27A1,VAV2,COL5A1,NOTCH1
GO:BP	axon extension involved in axon guidance	GO:0048846	false	0.030708358173661354	1.5127434025468387	38	2166	14	21017	SEMA4A,WNT3A,SLIT1,SEMA6D,SEMA4B,BMPR2,ALCAM,RYK,SLIT2,SEMA5A,SLIT3,SEMA3E,SEMA3A,PLXNA4
GO:BP	neuron projection extension involved in neuron projection guidance	GO:1902284	false	0.030708358173661354	1.5127434025468387	38	2166	14	21017	SEMA4A,WNT3A,SLIT1,SEMA6D,SEMA4B,BMPR2,ALCAM,RYK,SLIT2,SEMA5A,SLIT3,SEMA3E,SEMA3A,PLXNA4
GO:BP	supramolecular fiber organization	GO:0097435	false	0.03132762133699869	1.504072579246397	846	2166	126	21017	HOOK1,KIRREL1,NME7,CAMSAP2,PROX1,CCSAP,ACTN2,FMN2,SLC39A12,NEBL,ABI1,ARHGAP12,ITGB1,PCDH15,RHOBTB1,ADAMTS14,TUBGCP2,TNNT3,RHOG,MICAL2,USH1C,CSRP3,ARAP1,FCHSD2,MYO7A,PAK1,EPS8,IAPP,RND1,KRT86,KRT81,NCKAP1L,NAV3,HSP90B1,RFLNA,WASF3,KATNAL1,LCP1,ARHGEF7,TPPP2,CFL2,TOGARAM1,SPTB,TTC8,EVL,INF2,TUBGCP5,TJP1,CHRNA7,GREM1,FMN1,USP8,TMOD2,CGNL1,MYO1E,ANXA2,RAB11A,THSD4,LOXL1,MEF2A,MYH11,NDE1,PSTPIP2,BCL2,DNM2,CYRIA,TOGARAM2,CLIP4,CDC42EP3,PLEKHH2,PRKCE,SPTBN1,CTNNA2,NCK2,BIN1,NCKAP5,ZEB2,TTN,MAP2,LIMK2,CAV3,LMOD3,TAGLN3,TF,NCK1,PIK3CA,PAK2,DLG1,SLIT2,CRACD,RAP1GDS1,TLL1,SEMA5A,MAP1B,IQGAP2,FER,CEP120,PPARGC1B,NKX2-5,ADAMTS2,PHACTR1,CARMIL1,DAAM2,CD2AP,WASF1,ARHGAP18,SNX9,PRKN,FSCN1,SCIN,COBL,HIP1,PPP1R9A,WASL,CALD1,MTPN,DLC1,BIN3,STMN2,EXT1,EPPK1,C9ORF72,TMOD1,COL27A1,GSN,COL5A1
GO:BP	striated muscle hypertrophy	GO:0014897	false	0.03210928004459343	1.493369432090478	86	2166	23	21017	ADCY10,RYR2,PRKG1,INPP5F,GLRX3,CSRP3,IGF1,ACACB,FOXO1,AKAP6,MEF2A,TTN,CAV3,PPARG,PAK2,RAP1GDS1,PPP3CA,SORBS2,JARID2,MLIP,LEP,MTPN,NOTCH1
GO:BP	response to nitrogen compound	GO:1901698	true	0.0325378169358542	1.4876115886000423	1010	2166	146	21017	GNB1,PRKCZ,AGTRAP,ALPL,EPHB2,KDM1A,TGFBR3,GSTM3,RAP1A,FCGR2B,RGS8,TPR,CACNA1S,SLC30A10,ACTN2,RYR2,CHRM3,RGS7,PRKCQ,ITGB1,LIPA,PTPRE,KCNQ1,ABCC8,CSRP3,WT1,CAT,SESN3,HTR3A,CRACR2A,SCNN1A,PDE3A,ITPR2,LRP1,STAT6,OSBPL8,IGF1,HSP90B1,APPL2,CRY1,RNFT2,HNF1A,FOXO1,TBC1D4,EDNRB,UBAC2,AKAP6,GNG2,SLC24A4,GABRB3,CHRNA7,RYR3,VPS13C,HOMER2,ST8SIA2,IGF1R,ABAT,GRIN2A,CIITA,ABCC1,PRKCB,TRARG1,P2RX5,BRCA1,INSR,GDF15,LPIN1,SDC1,ALK,SRD5A2,SLC8A1,PRKCE,REG1B,RANBP2,MBD5,ITGA4,CREB1,IGFBP2,EPHA4,RHBDD1,PID1,TRPM2,LARGE1,RANGAP1,SREBF2,ITPR1,OXTR,PPARG,UQCRC1,PDE12,NCK1,BCHE,TNFSF10,PIK3CA,HTR3D,OTOP1,SLIT2,GABRB1,RAP1GDS1,PPP3CA,TLR2,GHR,HCN1,ITGA2,PDE4D,ERBIN,MAP1B,FER,AP3S1,LARS1,GRIA1,NSG2,ADTRP,MAPK14,RAB44,GLP1R,GCLC,BCKDHB,RRAGD,ENPP1,OPRM1,PRKN,SDK1,AHR,GHRHR,RAMP3,EGFR,GNAI1,CAV2,CFTR,LEP,IRF5,CHRM2,LPL,PENK,ASPH,EXT1,ADCY8,GPIHBP1,GLDC,IFNA10,IFNA8,GCNT1,GNA14,GNAQ,NOTCH1
GO:BP	cardiac muscle cell differentiation	GO:0055007	false	0.032925787255548664	1.4824638322612984	116	2166	28	21017	PROX1,WNT3A,ACTN2,NEBL,ITGB1,PRKG1,SOX6,CSRP3,WT1,NOX4,PRICKLE1,FRS2,IGF1,AKAP6,GREM1,ALPK3,MEF2A,MYH11,SLC8A1,TTN,LARGE1,CAV3,RARB,SORBS2,SGCD,NKX2-5,SYNE1,NRG1
GO:BP	muscle structure development	GO:0061061	false	0.03385304813139419	1.4704022213053984	679	2166	105	21017	KDM1A,TGFBR3,PTGFRN,CACNA1S,PROX1,CENPF,DISP1,WNT3A,ACTN2,RYR2,SMYD3,NEBL,ITGB1,PRKG1,ARID5B,DUSP29,TCF7L2,DOCK1,TNNT3,BMAL1,SOX6,CSRP3,WT1,NOX4,TAGLN,USP2,KRAS,PRICKLE1,FRS2,MYF6,IGF1,NOS1,ANHX,SGCG,EDNRB,METTL21C,ATP11A,AKAP6,CFL2,DPF3,SETD3,GREM1,TMOD2,RORA,ITGA11,NEO1,ALPK3,CHD2,NR2F2,MEF2A,RBFOX1,MRTFB,MYH11,MYOM1,BCL2,SMARCA4,GDF15,SDC1,SLC8A1,EPAS1,VAMP5,BIN1,TANC1,LRP2,TTN,BMPR2,CREB1,SPEG,DNER,LARGE1,CAV3,RARB,SFMBT1,LMOD3,FBXO40,EPHB1,SERP1,FXR1,EVC,PPP3CA,ANK2,SORBS2,BASP1,PRDM6,SGCD,DOCK2,NKX2-5,MAPK14,ADGRB3,COL19A1,UTRN,SYNE1,PHF10,ETV1,CAV2,MTPN,SGCZ,BIN3,DOCK5,NRG1,ZFPM2,SMARCA2,PAX5,TMOD1,NOTCH1
GO:BP	regulation of small GTPase mediated signal transduction	GO:0051056	false	0.03513440372460003	1.4542674125924895	306	2166	56	21017	MFN2,RAP1GAP,EPHB2,CSF1,ARHGEF11,SIPA1L2,ARHGAP12,ITGB1,ARHGAP22,ARAP1,ARHGAP42,IQSEC3,EPS8,KRAS,IGF1,RASAL1,KBTBD7,MCF2L,RASA3,PLEKHG3,SIPA1L1,CGNL1,DENND4A,RASGRF1,SIPA1L3,RTN4,ARHGAP15,NGEF,SRGAP3,IQSEC1,FGD5,ARHGEF3,KALRN,SLIT2,FAM13A,ARHGAP10,TRIO,ARHGEF28,RASGRF2,ARHGAP26,DOCK2,STK19,CD2AP,ARHGAP18,PLEKHG1,CHN2,AUTS2,RELN,PRAG1,DLC1,PSD3,ARHGAP39,DOCK8,DENND1A,VAV2,NOTCH1
GO:BP	negative regulation of secretion by cell	GO:1903531	false	0.035664626277352694	1.4477623225064373	148	2166	33	21017	BMP8A,RAP1A,FCGR2B,FRMD4A,PRKG1,TACR2,ABCC8,NCKAP1L,CRY1,FOXO1,STXBP6,NEO1,RHBDF1,ABAT,IL11,RSAD2,VAMP8,KLF7,GNAZ,GRM7,STXBP5L,KALRN,RAB7A,TBC1D1,PPP3CA,CARTPT,WDR41,ADTRP,OPRM1,PRKN,LEP,C9ORF72,NOTCH1
GO:BP	regulation of muscle contraction	GO:0006937	false	0.035775185871071626	1.44641810117207	161	2166	35	21017	PDE4B,ADCY10,ATP1B1,CACNA1S,RYR2,CHRM3,PRKG1,CTNNA3,TACR2,TNNT3,KCNQ1,ARHGAP42,CACNA1C,NOS1,SLC8A3,SETD3,CHRNB4,ABAT,SLC8A1,BIN1,OXTR,CAV3,SCN5A,SCN10A,DLG1,ANK2,ITGA2,PDE4D,ADRA1B,NKX2-5,DOCK4,CHRM2,DOCK5,ASPH,KCNB2
GO:BP	neuron migration	GO:0001764	false	0.04184677395147526	1.378338016979593	182	2166	38	21017	DAB1,NTNG1,TRIM46,SDCCAG8,PRKG1,NRG3,TUBGCP2,FAT3,KIRREL3,DCLK1,ALKBH1,KIF26A,TYRO3,DNAAF4,NEO1,NR2F2,MAPK8IP3,NDE1,DCC,CTNNA2,DNER,LARGE1,CHL1,IGSF10,ADGRL3,ATOH1,UNC5C,MAP1B,SPOCK1,PHACTR1,DCDC2,SEPTIN14,AUTS2,SEMA3E,SEMA3A,RELN,NTRK2,ASTN2
GO:BP	regulation of Wnt signaling pathway	GO:0030111	false	0.043416892489033056	1.3623412638655077	330	2166	59	21017	NPHP4,RSPO1,RNF220,WNT3A,BICC1,BTRC,TCF7L2,ZRANB1,DKK3,BMAL1,CAPRIN2,PRICKLE1,LRP1,HNF1A,C12ORF43,LATS2,FOXO1,SCEL,GPC5,UBAC2,GREM1,USP8,TLE3,HNF1B,SMARCA4,ZEB2,IGFBP2,RSPO4,VGLL4,RBMS3,KPNA1,IFT80,TBL1XR1,SENP2,DKK2,TMEM131L,TLR2,TERT,SEMA5A,CTNND2,MCC,RNF14,NKX2-5,DCDC2,MAPK14,DAAM2,PRKN,SFRP4,GLI3,HECW1,EGFR,CDK14,MDFIC,TNKS,ADGRA2,RSPO2,RECK,GNAQ,NOTCH1
GO:BP	central nervous system neuron differentiation	GO:0021953	false	0.045884922501231024	1.3383299974742122	203	2166	41	21017	EPHB2,SZT2,AGBL4,LMX1A,SCYL3,BRINP3,PROX1,WNT3A,KNDC1,DYNC2H1,DCLK1,MDGA2,PALS1,BCL11B,RORA,DCC,NRXN1,GLI2,MAP2,ERBB4,EPHA4,ROBO2,RYK,EPHB1,SLIT2,GABRB1,GRID2,DCLK2,ARHGEF28,OTP,SPOCK1,ID4,UNCX,GLI3,SEMA3E,LEP,PLXNA4,MTPN,NTRK2,AGTPBP1,BRINP1
GO:BP	cardiocyte differentiation	GO:0035051	false	0.04783115385906903	1.3202891422603338	150	2166	33	21017	TGFBR3,PROX1,WNT3A,ACTN2,NEBL,ITGB1,PRKG1,SOX6,CSRP3,WT1,TENM4,NOX4,PRICKLE1,FRS2,IGF1,AKAP6,GREM1,ALPK3,MEF2A,MYH11,SLC8A1,TTN,LARGE1,CAV3,RARB,ABI3BP,SORBS2,SGCD,NKX2-5,SYNE1,EGFR,NRG1,NOTCH1
GO:BP	muscle hypertrophy	GO:0014896	false	0.04823325021223508	1.3166534720263072	88	2166	23	21017	ADCY10,RYR2,PRKG1,INPP5F,GLRX3,CSRP3,IGF1,ACACB,FOXO1,AKAP6,MEF2A,TTN,CAV3,PPARG,PAK2,RAP1GDS1,PPP3CA,SORBS2,JARID2,MLIP,LEP,MTPN,NOTCH1
GO:BP	regulation of cell morphogenesis	GO:0022604	false	0.04834794166800166	1.3156220105418306	245	2166	47	21017	EPHB2,MFSD2A,NTNG1,SEMA4A,PLXNA2,ZRANB1,RHOG,PARVA,ARAP1,EPS8,CAPRIN2,GRIP1,SYT1,PLXNC1,RASAL1,WASF3,ARHGEF7,SYNE3,ATP10A,ITPKA,WTIP,CDC42EP3,WDPCP,ARHGAP15,PRPF40A,FN1,EPHA4,FGD5,KALRN,PLXND1,DLG1,KDR,MYO10,EFNA5,LST1,ARHGAP18,PRKN,SEMA3E,CUX1,RELN,PLXNA4,PRAG1,DLC1,STAU2,RIMS2,PTPRD,PALM2AKAP2
GO:BP	regulation of presynaptic membrane potential	GO:0099505	false	0.048511840699086047	1.3141522464976287	30	2166	12	21017	KCNA2,GRIA4,HTR3A,GRIK4,GRIN2B,KCNMB4,GABRA5,KCNJ3,SCN10A,GABRB1,GRIA1,KCNQ5
GO:BP	adaptive thermogenesis	GO:1990845	false	0.04989083127031237	1.3019792598791782	170	2166	36	21017	PRDM16,MFN2,ALPL,KDM1A,BMP8A,OMA1,LEPR,ESRRG,LIPA,PWWP2B,BMAL1,BSCL2,STAT6,APPL2,CMKLR1,KSR2,GATM,TLE3,IGF1R,ZNF423,PCTP,SMARCA4,LPIN1,EPAS1,SFXN5,PER2,OXTR,PLCL2,ACVR2B,IL15,NPR3,PPARGC1B,LEP,RHEB,NOTCH1,EHMT1
GO:CC	cell periphery	GO:0071944	true	6.731690570491096e-40	39.171875855057586	6269	2265	928	22115	GNB1,PRKCZ,PLCH2,KCNAB2,PIK3CD,CLSTN1,AGTRAP,KAZN,IGSF21,PLA2G5,ECE1,ALPL,EPHB2,SDC3,CSMD2,RHBDL2,MFSD2A,KCNQ4,SLC6A9,MAST2,BSND,LEPR,PDE4B,IL23R,LRRC7,PTGER3,ADGRL4,COL24A1,LRRC8B,TGFBR3,ABCA4,SLC44A3,NTNG1,ELAPOR1,CSF1,KCNA2,RAP1A,KCND3,SLC22A15,CD101,HRNR,SPRR4,LORICRIN,S100A9,ADAM15,MUC1,RIT1,SEMA4A,ARHGEF11,KIRREL1,OR6K2,ACKR1,CADM3,CD48,FCGR2B,RGS5,GPA33,ADCY10,GPR161,ATP1B1,SELP,DNM3,PAPPA2,KIAA1614,MR1,RGS8,HMCN1,RGS21,CACNA1S,RNPEP,LRRN2,RAB29,SLC26A9,C4BPB,C4BPA,PLXNA2,KCNK2,USH2A,SLC30A10,DISP1,CNIH3,WNT3A,KCNK1,GNG4,GPR137B,ACTN2,RYR2,CHRM3,FMN2,RGS7,PRKCQ,CUBN,SLC39A12,CACNB2,GPR158,MPP7,ARHGAP12,ITGB1,PRKG1,PCDH15,SLC16A9,RHOBTB1,LRRTM3,TACR2,ADAMTS14,CDH23,VSIR,ADK,KCNMA1,DLG5,NRG3,RGR,GRID1,SLC16A12,PANK1,MYOF,PLCE1,TCTN3,ENTPD1,SLIT1,HPSE2,PDZD7,CNNM2,GFRA1,GRK5,PLPP4,TACC2,DMBT1,GPR26,C10ORF90,DOCK1,PTPRE,GLRX3,INPP5A,ADAM8,RIC8A,IFITM3,LSP1,KCNQ1,RHOG,OR51E1,OR51E2,OR51C1P,MMP26,OR51A2,OR56A4,OR56A3,DCHS1,OR10A2,DENND2B,LYVE1,PARVA,SPON1,INSC,NUCB2,ABCC8,USH1C,NAV2,SLC6A5,LDLRAD3,LRRC4C,SYT13,OR4A16,OR4A15,OR8H2,OR5M9,OR9G1,OR9Q1,OR9I1,MS4A4A,MS4A15,ZP1,SLC22A8,ANO1,SHANK2,FOLR3,ARAP1,FCHSD2,SLCO2B1,MYO7A,PAK1,GAB2,TENM4,DLG2,SYTL2,PICALM,RAB38,CTSC,NOX4,NAALAD2,FAT3,CNTN5,TMEM123,MMP27,DYNC2H1,GRIA4,NCAM1,TMPRSS5,HTR3A,SIDT2,DSCAML1,FXYD6,TMPRSS13,GRIK4,TECTA,CLMP,GRAMD1B,SCN3B,OR8A1,TIRAP,KIRREL3,NTM,OPCML,IGSF9B,JAM3,IQSEC3,SLC6A12,SLC6A13,NINJ2,CACNA2D4,CACNA1C,PRMT8,CRACR2A,KCNA6,KCNA5,ANO2,VWF,SCNN1A,PIANP,CLEC4C,CLEC4A,CD69,OLR1,KLRD1,TAS2R13,ETV6,APOLD1,GRIN2B,EPS8,PIK3C2G,SLCO1B3,SLCO1B3-SLCO1B7,SLCO1A2,GYS2,IRAG2,KRAS,SSPN,ITPR2,TM7SF3,PPFIBP1,CAPRIN2,SLC2A13,ADAMTS20,SLC38A1,RND1,TFCP2,SLC4A8,SCN8A,NCKAP1L,LRP1,ATP23,RASSF3,GRIP1,FRS2,KCNMB4,PTPRB,TRHDE,OSBPL8,SYT1,OTOGL,PLXNC1,ANKS1B,ANO4,IGF1,HSP90B1,APPL2,CKAP4,CMKLR1,SELPLG,SVOP,RPH3A,OAS3,RASAL1,NOS1,KSR2,SCARB1,RIMBP2,STX2,ADGRD1,ZDHHC20,SGCG,ATP12A,ATP8A2,FLT3,FLT1,SLC7A1,HMGB1,FRY,NBEA,DCLK1,SPART,TRPC4,DGKH,ENOX1,LCP1,CYSLTR2,PCDH17,PCDH9,SCEL,EDNRB,GPC5,GPC6,ABCC4,FARP1,SLC15A1,GPR183,TM9SF2,NALCN,ITGBL1,SLC10A2,NALF1,MYO16,COL4A1,COL4A2,ARHGEF7,ATP11A,MCF2L,RASA3,OR4K2,TRAV17,TRAV18,TRAV19,TRAV38-2DV8,SLC7A7,SLC7A8,STRN3,GPR33,NUBPL,AKAP6,MDGA2,FRMD6,GNG2,DAAM1,PRKCH,KCNH5,SYNE2,SPTB,GPHN,PALS1,RDH12,SLC8A3,SIPA1L1,RGS6,NRXN3,KCNK10,TTC8,KCNK13,TTC7B,CATSPERB,SLC24A4,ITPK1,PRIMA1,SERPINA5,SERPINA3,BDKRB1,TNFAIP2,NIPA1,ATP10A,GABRB3,GABRA5,GABRG3,APBA2,TJP1,TRPM1,CHRNA7,GREM1,FMN1,RYR3,GJD2,DISP2,LTK,TYRO3,EHD4,PLA2G4E,SEMA6D,SHC4,ATP8B4,USP8,USP50,TRPM7,UNC13C,DNAAF4,NEDD4,MYZAP,MYO1E,ANXA2,TLN2,CA12,RAB11A,MEGF11,MAP2K1,ITGA11,THSD4,NEO1,LOXL1,TMEM266,LINGO1,CHRNB4,RASGRF1,MINAR1,ABHD17C,CEMIP,HOMER2,ADAMTSL3,NTRK3,SEMA4B,ARRDC4,IGF1R,ADAMTS17,PCSK6,GNG13,MAPK8IP3,RAB26,ADCY9,TMEM114,GRIN2A,CPPED1,SHISA9,NDE1,ABCC1,TMC7,GPR139,MOSMO,PRKCB,CACNG3,IL21R,GLG1,CNTNAP4,ATP2C2,TRARG1,RTN4RL1,P2RX5,ITGAE,ASIC2,LYZL6,LASP1,GRB7,BRCA1,SLC16A5,TIMP2,RAB40B,DLGAP1,PIEZO2,MC2R,OSBPL1A,PSTPIP2,DCC,INSR,CD209,DNM2,CLEC17A,ADGRE3,CPAMD8,GDF15,SLC7A10,SIPA1L3,CEACAM21,LYPD5,LIM2,NKG7,RNF144A,KCNS3,SDC1,DTNB,CLIP4,ALK,CRIM1,CDC42EP3,SLC8A1,PLEKHH2,PRKCE,TTC7A,STON1,FSHR,NRXN1,SPTBN1,RTN4,TMEM17,WDPCP,SPRED2,ANTXR1,TGFA,CD207,CLEC4F,SLC4A5,LRRTM4,CTNNA2,VAMP8,VAMP5,SLC9A2,ECRG4,SLC5A7,EDAR,DPP10,PTPN4,BIN1,HS6ST1,GPR39,TMEM163,LRP1B,ARHGAP15,LYPD6B,KCNJ3,LY75,PLA2R1,LRP2,GAD1,CYBRD1,OSBPL6,ITGA4,ZNF804A,HYCC2,CASP8,MPP4,BMPR2,PARD3B,UNC80,ERBB4,FN1,ATIC,XRCC5,IGFBP2,EPHA4,KCNE4,SERPINE2,COL4A4,DNER,SLC16A14,SEPTIN2,PLCB4,SLC13A3,AURKA,CDH4,LIPI,NCAM2,KCNJ6,IGSF5,TRPM2,GNAZ,LARGE1,PARVG,CHL1,CNTN6,CNTN4,IL5RA,ITPR1,GRM7,OXTR,CAV3,SYN2,FBLN2,GRIP2,FGD5,TBC1D5,KCNH8,GPD1L,DYNC1LI1,PDCD6IP,ACVR2B,SCN5A,SCN10A,MYRIP,ENTPD3,TRAK1,ANO10,SLC6A20,CCR9,ERC2,PXK,FHIT,PTPRG,ADAMTS9,MAGI1,ARL6IP5,CNTN3,ROBO2,CADM2,ABI3BP,ALCAM,HHLA2,NECTIN3,CD200R1L,LSAMP,STXBP5L,MUC13,SLC41A3,MGLL,RAB7A,PLXND1,CPNE4,TF,SLCO2A1,RYK,EPHB1,NCK1,IL20RB,CLSTN2,SLC9A9,PLSCR4,VEPH1,SCHIP1,BCHE,TNIK,TNFSF10,NLGN1,PIK3CA,HTR3D,DGKG,LPP,ATP13A5,ATP13A4,PAK2,DLG1,PDE6B,SPON2,OTOP1,EVC2,EVC,GPR78,SLC2A9,FGFBP1,PCDH7,KLB,ATP8A1,GABRB1,KDR,ADGRL3,TMPRSS11E,FRAS1,ANXA3,ANTXR2,RASGEF1B,MAPK10,PTPN13,MEPE,MMRN1,GRID2,UNC5C,TSPAN5,ADH1B,ADH1C,EMCN,PPP3CA,COL25A1,ANK2,BLTP1,FAT4,HHIP,SLC10A7,ARHGAP10,LRBA,TMEM131L,TLR2,MARCHF1,SPOCK3,PALLD,GLRA3,TENM3,ENPP6,SORBS2,SLC6A18,TERT,LPCAT1,SEMA5A,TAS2R1,CTNND2,ANKH,MYO10,BASP1,CDH18,CDH12,CDH6,PDZD2,NPR3,RAI14,GHR,HCN1,ITGA1,ITGA2,GAPT,PDE4D,ERBIN,CD180,MAP1B,ARHGEF28,IQGAP2,LHFPL2,SERINC5,RASGRF2,VCAN,HAPLN1,EFNA5,FER,PJA2,MCC,KCNN2,TRIM36,FBN2,SLC27A6,TRPC7,PCDHB1,PCDH1,PCDH12,FGF1,KCTD16,STK32A,GRIA1,SGCD,ITK,ADAM19,ADRA1B,TENM2,DOCK2,KCNIP1,COL23A1,GRM6,ADAMTS2,EXOC2,SERPINB9,SERPINB6,NRN1,F13A1,ADTRP,MYLIP,CARMIL1,SLC17A3,SLC17A2,HFE,HLA-A,MUC21,C6ORF15,LST1,NCR3,LTB,DXO,HLA-DMB,HLA-DPB1,HLA-DPA1,RAB44,GLP1R,ABCC10,SLC29A1,CLIC5,CD2AP,PKHD1,MLIP,HCRTR2,COL21A1,EYS,ADGRB3,COL19A1,KCNQ5,SNAP91,MRAP2,PNISR,MCHR2,SLC22A16,ROS1,GOPC,ARHGAP18,ENPP1,STX7,SGK1,ADGRG6,AIG1,PHACTR2,UTRN,GRM1,TAB2,AKAP12,SYNE1,OPRM1,IPCEF1,SNX9,AFDN,PRKAR1B,SDK1,SLC29A4,FSCN1,GRID2IP,THSD7A,SCIN,DGKB,TSPAN13,ABCB5,RAPGEF5,HYCC1,OSBPL3,GHRHR,BBS9,NPSR1,EEPD1,AMPH,RAMP3,PKD1L1,VWC2,COBL,EGFR,SEPTIN14,CALN1,HIP1,MAGI2,GNAI1,PCLO,ELAPOR2,CDK14,GNGT1,PPP1R9A,ZAN,COL26A1,RELN,LHFPL3,CDHR3,PRKAR2B,LAMB4,DOCK4,MDFIC,CAV2,CFTR,PTPRZ1,WASL,PODXL,PLXNA4,EXOC4,CALD1,CHRM2,MGAM,CNTNAP2,AGAP3,RHEB,DPP6,PTPRN2,DLGAP2,MSRA,DLC1,SGCZ,TUSC3,PSD3,LPL,TNFRSF10A,ADAM7,DOCK5,NRG1,ADGRA2,ADAM9,ADAM32,ANK1,XKR4,PENK,ASPH,NKAIN3,TRPA1,KCNB2,SBSPON,STAU2,LY96,PAG1,SLC7A13,RIMS2,ANGPT1,CSMD3,SLC30A8,SAMD12,HAS2,ADCY8,EFR3A,OC90,KCNQ3,COL22A1,KCNK9,GPIHBP1,EPPK1,DOCK8,VLDLR,PLPP6,PLGRKT,GLDC,PTPRD,MPDZ,SH3GL2,SLC24A2,LRRC19,LINGO2,UNC13B,RECK,CLTA,FRMPD1,PIP5K1B,TRPM3,TRPM6,GNA14,GNAQ,NTRK2,SHC3,ROR2,TMOD1,GABBR2,FRRS1L,PALM2AKAP2,PTPN3,MUSK,DNAJC25-GNG10,GNG10,RGS3,COL27A1,ASTN2,GSN,OR1Q1,DENND1A,MVB12B,HMCN2,GFI1B,VAV2,COL5A1,KCNT1,GPSM1,NOTCH1,HLA-B
GO:CC	membrane	GO:0016020	false	1.327404166523941e-37	36.876996823506154	9912	2265	1313	22115	GNB1,PRKCZ,PLCH2,KCNAB2,PIK3CD,CLSTN1,AGTRAP,MFN2,VPS13D,KAZN,IGSF21,RNF186,PLA2G5,PINK1,ECE1,ALPL,RAP1GAP,EPHB2,SDC3,CSMD2,SMIM12,RHBDL2,MFSD2A,KCNQ4,SZT2,SLC6A9,MAST2,BSND,OMA1,HOOK1,LEPR,PDE4B,SLC35D1,IL23R,LRRC7,ANKRD13C,PTGER3,ST6GALNAC3,ST6GALNAC5,ADGRL4,ADGRL2,SH3GLB1,LRRC8B,TGFBR3,ABCA4,SLC44A3,PTBP2,NTNG1,SLC25A24,ELAPOR1,CSF1,KCNA2,RAP1A,KCND3,SLC22A15,PTGFRN,CD101,HRNR,LORICRIN,S100A9,ADAM15,MUC1,RIT1,SEMA4A,ARHGEF11,KIRREL1,OR6K2,ACKR1,CADM3,CD48,FCGR2B,RGS5,NUF2,GPA33,ADCY10,GPR161,ATP1B1,SELP,SCYL3,PRRC2C,DNM3,RABGAP1L,PAPPA2,KIAA1614,MR1,RGS8,HMCN1,TPR,RGS21,CACNA1S,RNPEP,LRRN2,RAB29,SLC26A9,C4BPB,C4BPA,PLXNA2,HHAT,DTL,RPS6KC1,CENPF,KCNK2,USH2A,SLC30A10,DISP1,CNIH3,COQ8A,WNT3A,GALNT2,COG2,KCNK1,SLC35F3,GNG4,LYST,GPR137B,ACTN2,RYR2,CHRM3,FMN2,RGS7,PLD5,LARP4B,PFKP,PRKCQ,TAF3,CUBN,ST8SIA6,STAM,SLC39A12,CACNB2,MALRD1,PLXDC2,GPR158,MPP7,ARHGAP12,ITGB1,ALOX5,FAM170B,PRKG1,PCDH15,SLC16A9,RHOBTB1,LRRTM3,HK1,TACR2,CDH23,VSIR,ADK,KCNMA1,DLG5,SFTPD,NRG3,GHITM,LRIT1,RGR,GRID1,SLC16A12,MYOF,PLCE1,TCTN3,ENTPD1,SLIT1,HPSE2,ENTPD7,SLC25A28,PDZD7,SFXN3,CNNM2,SORCS1,VTI1A,ATRNL1,GFRA1,GRK5,INPP5F,PLPP4,WDR11,TACC2,DMBT1,GPR26,CHST15,C10ORF90,DOCK1,CLRN3,PTPRE,JAKMIP3,INPP5A,TUBGCP2,ADAM8,BET1L,RIC8A,IFITM3,LSP1,MRPL23,KCNQ1,RHOG,OR51E1,OR51E2,OR51C1P,OR51A2,OR56A4,OR56A3,OR56A1,DCHS1,OR10A2,DENND2B,RPL27A,SBF2,LYVE1,GALNT18,PARVA,INSC,PLEKHA7,NUCB2,ABCC8,USH1C,SLC6A5,CAT,LDLRAD3,LRRC4C,TP53I11,SYT13,PEX16,OR4A16,OR4A15,OR8H2,OR5M9,OR9G1,OR9Q1,OR9I1,MS4A4A,MS4A15,ZP1,BSCL2,LRRN4CL,SLC22A8,FERMT3,ANO1,SHANK2,FOLR3,ARAP1,FCHSD2,MRPL48,SLCO2B1,UVRAG,MYO7A,GDPD4,PAK1,NDUFC2-KCTD14,GAB2,TENM4,DLG2,SYTL2,PICALM,TMEM135,RAB38,CTSC,NOX4,NAALAD2,FAT3,CNTN5,ARHGAP42,TMEM123,MMP27,DYNC2H1,PDGFD,GRIA4,NCAM1,TMPRSS5,HTR3A,NXPE2,SIDT2,PCSK7,DSCAML1,FXYD6,FXYD6-FXYD2,TMPRSS13,USP2,GRIK4,TECTA,SC5D,CLMP,GRAMD1B,SCN3B,OR8A1,TIRAP,KIRREL3,TMEM45B,NTM,OPCML,IGSF9B,JAM3,IQSEC3,SLC6A12,SLC6A13,CCDC77,B4GALNT3,NINJ2,CACNA2D4,LRTM2,DCP1B,CACNA1C,PRMT8,CRACR2A,GALNT8,KCNA6,KCNA5,ANO2,SCNN1A,PIANP,CLEC4C,CLEC4A,CD69,TMEM52B,OLR1,KLRD1,TAS2R13,ETV6,BCL2L14,APOLD1,GRIN2B,SMCO3,EPS8,PIK3C2G,PLEKHA5,PDE3A,SLCO1B3,SLCO1B3-SLCO1B7,SLCO1A2,ST8SIA1,IRAG2,KRAS,SSPN,ITPR2,TM7SF3,PPFIBP1,MRPS35,FAR2,TMTC1,CAPRIN2,TSPAN11,DENND5B,BICD1,SLC2A13,PRICKLE1,SLC38A1,RND1,DIP2B,TFCP2,SLC4A8,SCN8A,SOAT2,ATP5MC2,NCKAP1L,LRP1,ATP23,DPY19L2,RASSF3,TMBIM4,GRIP1,FRS2,KCNMB4,PTPRB,TSPAN8,TRHDE,OSBPL8,NAV3,SYT1,RASSF9,MGAT4C,PLXNC1,TMCC3,CFAP54,ANKS1B,ANO4,DRAM1,IGF1,HSP90B1,CHST11,APPL2,CKAP4,TMEM263,ABTB3,CMKLR1,SELPLG,SVOP,ACACB,RPH3A,OAS3,RASAL1,RNFT2,NOS1,KSR2,OASL,SCARB1,DHX37,TMEM132B,TMEM132C,TMEM132D,RIMBP2,STX2,RAN,ADGRD1,GALNT9,ZDHHC20,SGCG,ATP12A,ATP8A2,FLT3,FLT1,SLC7A1,HMGB1,NBEA,DCLK1,SPART,TRPC4,LHFPL6,DGKH,ENOX1,SLC25A30,LCP1,CYSLTR2,TRIM13,PCDH17,PCDH9,SCEL,EDNRB,GPC5,GPC6,ABCC4,HS6ST3,FARP1,SLC15A1,UBAC2,GPR183,TM9SF2,CLYBL,NALCN,ITGBL1,SLC10A2,NALF1,MYO16,COL4A1,COL4A2,RAB20,ARHGEF7,ATP11A,MCF2L,TMCO3,RASA3,OR4K2,NDRG2,TRAV17,TRAV18,TRAV19,TRAV38-2DV8,OXA1L,SLC7A7,SLC7A8,NYNRIN,STXBP6,STRN3,GPR33,NUBPL,AKAP6,SLC25A21,MDGA2,FRMD6,GNG2,GCH1,ATG14,TMEM260,SLC35F4,ARMH4,TOMM20L,DAAM1,RTN1,PRKCH,SYT16,KCNH5,SYNE2,SPTB,FUT8,GPHN,PALS1,TMEM229B,VTI1B,RDH12,ZFYVE26,GALNT16,SLC8A3,COX16,SYNJ2BP-COX16,SIPA1L1,RGS6,SYNDIG1L,SPTLC2,ADCK1,NRXN3,CEP128,KCNK10,TTC8,KCNK13,PSMC1,TTC7B,CATSPERB,TRIP11,SLC24A4,ITPK1,MOAP1,PRIMA1,CCDC197,IFI27,SERPINA5,CLMN,SYNE3,BDKRB1,CYP46A1,EVL,SLC25A29,ADSS1,NIPA1,ATP10A,GABRB3,GABRA5,GABRG3,APBA2,ENTREP2,TJP1,TRPM1,CHRNA7,FMN1,RYR3,GOLGA8A,GOLGA8B,GJD2,DISP2,IVD,LTK,TYRO3,EHD4,PLA2G4E,GATM,SQOR,SEMA6D,SHC4,ATP8B4,USP8,USP50,TRPM7,CYP19A1,UNC13C,CCPG1,DNAAF4,NEDD4,MYZAP,MYO1E,ANXA2,VPS13C,TLN2,CA12,DENND4A,RAB11A,MEGF11,MAP2K1,ITGA11,GLCE,NEO1,PML,TMEM266,LINGO1,CHRNB4,RASGRF1,MINAR1,BCL2A1,ABHD17C,CEMIP,HOMER2,SH3GL3,NTRK3,PLIN1,PEX11A,SEMA4B,ST8SIA2,MCTP2,ARRDC4,IGF1R,PCSK6,RHBDF1,GNG13,CHTF18,LMF1,CLCN7,MRPS34,NME3,MAPK8IP3,RAB26,BRICD5,RNPS1,ADCY9,NAGPA,ALG1,TMEM114,TMEM186,LITAFD,GRIN2A,TVP23A,CLEC16A,SNN,TXNDC11,CPPED1,SHISA9,NDE1,ABCC1,XYLT1,TMC7,GPR139,ACSM1,MOSMO,HS3ST2,PRKCB,CACNG3,HS3ST4,IL21R,GLG1,CNTNAP4,ATP2C2,TRARG1,RTN4RL1,P2RX5,ITGAE,PITPNM3,ASIC2,SLFN12L,LYZL6,GRB7,BRCA1,SPPL2C,SLC16A5,WDR45B,RAB40B,DLGAP1,PIEZO2,SEH1L,MC2R,OSBPL1A,PSTPIP2,DCC,BCL2,INSR,CD209,DNM2,SMARCA4,CLEC17A,ADGRE3,CPAMD8,LRRC25,SLC7A10,PDCD2L,SIPA1L3,CEACAM21,LYPD5,LIM2,NKG7,SPACA6,TMEM190,TMEM238,RSAD2,RNF144A,LPIN1,NBAS,CYRIA,KCNS3,RDH14,SDC1,DTNB,CLIP4,ALK,LCLAT1,SRD5A2,CRIM1,CDC42EP3,SLC8A1,EML4,COX7A2L,PLEKHH2,PRKCE,TTC7A,MSH2,PPP1R21,STON1,FSHR,NRXN1,SPTBN1,RTN4,VRK2,TMEM17,WDPCP,AFTPH,SPRED2,ANTXR1,TGFA,CD207,CLEC4F,SFXN5,SLC4A5,HK2,LRRTM4,CTNNA2,VAMP8,VAMP5,ST3GAL5,MGAT4A,MITD1,TBC1D8,SLC9A2,NCK2,ECRG4,SLC5A7,EDAR,RANBP2,TMEM87B,DPP10,PTPN4,GLI2,CNTNAP5,BIN1,HS6ST1,GPR39,MGAT5,TMEM163,DARS1,LRP1B,ARHGAP15,LYPD6B,PRPF40A,GALNT13,KCNJ3,DAPL1,LY75,PLA2R1,SLC38A11,B3GALT1,CERS6,LRP2,GAD1,CYBRD1,OSBPL6,ITGA4,ZNF804A,HYCC2,CASP8,MPP4,BMPR2,NBEAL1,CYP20A1,PARD3B,UNC80,ERBB4,FN1,ATIC,XRCC5,IGFBP2,EPHA4,KCNE4,AP1S3,DOCK10,RHBDD1,COL4A4,DNER,SLC16A14,NGEF,UGT1A10,UGT1A9,UGT1A7,UGT1A8,KIF1A,SEPTIN2,RTP5,PLCB4,BPI,SLC13A3,CYP24A1,AURKA,CDH4,LIPI,TMPRSS15,NCAM2,KCNJ6,IGSF5,TRPM2,GNAZ,SEZ6L,LIMK2,LARGE1,RANGAP1,SREBF2,PARVG,CHL1,CNTN6,CNTN4,IL5RA,ITPR1,GRM7,OXTR,CAV3,TAMM41,SYN2,IQSEC1,GRIP2,FGD5,GALNT15,TBC1D5,KCNH8,OSBPL10,GPD1L,DYNC1LI1,PDCD6IP,MLH1,ACVR2B,SCN5A,SCN10A,ENTPD3,TRAK1,ANO10,SLC6A20,CCR9,TMIE,UQCRC1,ERC2,PXK,FHIT,PTPRG,CADPS,SYNPR,MAGI1,ARL6IP5,CNTN3,ROBO2,CADM2,DHFR2,ZPLD1,ALCAM,HHLA2,NECTIN3,CD200R1L,LSAMP,PLA1A,STXBP5L,SLC49A4,KALRN,MUC13,SLC41A3,CHCHD6,MGLL,SEC61A1,RAB7A,ACAD9,IFT122,PLXND1,CPNE4,TF,SLCO2A1,RYK,EPHB1,NCK1,IL20RB,MRPS22,CLSTN2,GRK7,SLC9A9,PLSCR4,SERP1,VEPH1,SCHIP1,C3ORF80,PPM1L,NMD3,BCHE,TNIK,TNFSF10,NLGN1,NAALADL2,PIK3CA,PEX5L,FXR1,HTR3D,PSMD2,SENP2,DGKG,LPP,ATP13A5,ATP13A4,OPA1,PIGX,PAK2,DLG1,PDE6B,CPLX1,OTOP1,EVC2,EVC,JAKMIP1,GPR78,SLC2A9,FGFBP1,SLIT2,SEL1L3,PCDH7,KLB,ATP8A1,COX7B2,GABRB1,KDR,ADGRL3,TMPRSS11E,CABS1,NAAA,FRAS1,ANXA3,ANTXR2,RASGEF1B,MAPK10,PTPN13,GRID2,UNC5C,TSPAN5,ADH1B,ADH1C,EMCN,PPP3CA,COL25A1,ANK2,ARSJ,BLTP1,FAT4,RNF150,INPP4B,HHIP,SLC10A7,TMEM184C,ARHGAP10,LRBA,TMEM131L,TLR2,MARCHF1,TMEM192,TLL1,PALLD,GALNTL6,GLRA3,VEGFC,TENM3,ENPP6,SORBS2,SLC6A18,TERT,LPCAT1,SEMA5A,TAS2R1,CTNND2,TRIO,ANKH,MYO10,BASP1,CDH18,CDH12,CDH6,PDZD2,NPR3,C1QTNF3,UGT3A1,GHR,NNT,HCN1,ITGA1,ITGA2,GAPT,PDE4D,ERBIN,CD180,MAP1B,ARHGEF28,IQGAP2,WDR41,LHFPL2,SERINC5,MSH3,RASGRF2,VCAN,MCTP1,SPATA9,ERAP1,EFNA5,FER,PJA2,MCC,KCNN2,TRIM36,AP3S1,SNX24,GRAMD2B,SLC27A6,TRPC7,PCDHB1,PCDH1,PCDH12,ARHGAP26,KCTD16,PPP2R2B,STK32A,GRIA1,SGCD,ITK,ADAM19,THG1L,RNF145,ADRA1B,TENM2,DOCK2,KCNIP1,NSG2,COL23A1,GRM6,RNF130,CNOT6,MGAT1,EXOC2,SERPINB9,SERPINB6,NRN1,SSR1,ADTRP,MYLIP,CDKAL1,CARMIL1,SLC17A3,SLC17A2,HFE,HLA-A,MUC21,MUC22,MICA,LST1,NCR3,LTB,DXO,HLA-DMB,HLA-DPB1,HLA-DPA1,RAB44,GLP1R,DLK2,ABCC10,MAD2L1BP,SLC29A1,CLIC5,CD2AP,ADGRF4,PKHD1,TMEM14A,LRRC1,MLIP,HCRTR2,EYS,ADGRB3,KCNQ5,SH3BGRL2,SNAP91,MRAP2,RARS2,RRAGD,PNISR,MCHR2,ASCC3,RTN4IP1,WASF1,SLC22A16,HS3ST5,DSE,TRAPPC3L,ROS1,DCBLD1,GOPC,NUS1,SLC35F1,ARHGAP18,ENPP1,STX7,SGK1,ADGRG6,AIG1,PHACTR2,UTRN,GRM1,SAMD5,UST,TAB2,PPP1R14C,MTHFD1L,AKAP12,SYNE1,OPRM1,IPCEF1,SNX9,TMEM181,PRKN,PACRG,AFDN,DYNLT2,FAM20C,PRKAR1B,SDK1,SLC29A4,TNRC18,FSCN1,GRID2IP,THSD7A,DGKB,AGMO,TSPAN13,ABCB5,RAPGEF5,HYCC1,OSBPL3,CHN2,PLEKHA8,GHRHR,AVL9,BBS9,NPSR1,EEPD1,AMPH,VPS41,RAMP3,PKD1L1,CDC14C,VWC2,ZPBP,COBL,EGFR,ZNF138,GALNT17,CALN1,TYW1B,HIP1,PHTF2,MAGI2,GNAI1,PCLO,ELAPOR2,CDK14,HEPACAM2,VPS50,GNGT1,CYP3A4,ZAN,COL26A1,CUX1,RELN,LHFPL3,CDHR3,PRKAR2B,DOCK4,MDFIC,CAV2,CFTR,PTPRZ1,CADPS2,ASB15,NDUFA5,WASL,CALU,TNPO3,PODXL,PLXNA4,EXOC4,CALD1,TMEM140,CHRM2,TBXAS1,MGAM,MGAM2,CNTNAP2,ATP6V0E2,RHEB,PRKAG2,DPP6,LMBR1,PTPRN2,DLGAP2,CSMD1,TNKS,MSRA,FDFT1,DLC1,SGCZ,TUSC3,MTMR7,PSD3,CSGALNACT1,LPL,PEBP4,TNFRSF10A,ADAM7,DOCK5,BNIP3L,SCARA3,NRG1,ADGRA2,ADAM9,ADAM32,ANK1,XKR4,PENK,CLVS1,ASPH,NKAIN3,CYP7B1,TRPA1,KCNB2,STAU2,LY96,STMN2,PAG1,SLC7A13,NDUFAF6,NCALD,RIMS2,ANGPT1,EIF3E,SYBU,CSMD3,RAD21,SLC30A8,EXT1,SAMD12,HAS2,ASAP1,ADCY8,EFR3A,KCNQ3,KCNK9,AGO2,TSNARE1,GPIHBP1,EPPK1,DOCK8,VLDLR,PLPP6,PLGRKT,GLDC,DMAC1,PTPRD,MPDZ,SH3GL2,SLC24A2,HACD4,LRRC19,C9ORF72,LINGO2,UNC13B,RECK,CLTA,FRMPD1,SLC25A51,PIP5K1B,MAMDC2,TRPM3,TRPM6,PCSK5,PRUNE2,GCNT1,GNA14,GNAQ,FRMD3,NTRK2,SHC3,ROR2,IARS1,MFSD14B,HSD17B3,TMOD1,GABBR2,ALG2,FRRS1L,PALM2AKAP2,PTPN3,SVEP1,MUSK,DNAJC25,DNAJC25-GNG10,GNG10,UGCG,BSPRY,RGS3,ASTN2,GSN,OR1Q1,RC3H2,DENND1A,MVB12B,PTGES2,HMCN2,GFI1B,VAV2,KCNT1,GPSM1,NOTCH1,LOC122513141,PNPLA7,EHMT1,HLA-B,CYP21A2
GO:CC	cell projection	GO:0042995	false	8.984924041570968e-37	36.0464855900593	2399	2265	445	22115	GNB1,PRKCZ,NPHP4,KCNAB2,CLSTN1,PINK1,RAP1GAP,EPHB2,SDC3,SPATA6,AGBL4,PDE4B,ABCA4,GSTM3,KCNA2,RAP1A,KCND3,ADAM15,TRIM46,KIRREL1,FCGR2B,ADCY10,GPR161,NME7,ATP1B1,SCYL3,DNM3,RABGAP1L,RGS8,BRINP3,CAMSAP2,CENPF,KCNK2,USH2A,CNIH3,CDC42BPA,CCSAP,KCNK1,ACTN2,CHRM3,FMN2,RGS7,SDCCAG8,PHYH,CUBN,GPR158,ABI1,ITGB1,PCDH15,CTNNA3,TACR2,TBATA,CDH23,CFAP70,DLG5,LGI1,PLCE1,TCTN3,PDZD7,VTI1A,ABLIM1,GFRA1,CCDC172,INPP5F,WDR11,FANK1,GLRX3,INPP5A,KNDC1,LRRC56,KCNQ1,RHOG,TRIM3,SBF2,PARVA,USH1C,IFTAP,FERMT3,ANO1,SHANK2,FCHSD2,MYO7A,PAK1,TENM4,DLG2,FAT3,CNTN5,DYNC2H1,GRIA4,ANKK1,HTR3A,DSCAML1,TIRAP,KIRREL3,IGSF9B,JAM3,CACNA1C,KCNA6,ANO2,SCNN1A,GRIN2B,EPS8,SLC2A13,SLC38A1,DIP2B,SLC4A8,SCN8A,GRIP1,SYT1,CCDC38,CFAP54,ANKS1B,APPL2,SELPLG,RPH3A,NOS1,HNF1A,STX2,RAN,SACS,ATP8A2,WASF3,DCLK1,LCP1,PCDH9,KLHL1,FARP1,SLC10A2,ARHGEF7,UPF3A,TPPP2,NDRG2,RPGRIP1,SLC7A8,STRN3,TOGARAM1,TRIM9,SAMD4A,GCH1,ATG14,DAAM1,RTN1,SYNE2,SPTB,GPHN,PALS1,SLC8A3,SIPA1L1,RGS6,DNAL1,FAM161B,NRXN3,CEP128,TTC8,CATSPERB,SLC24A4,BCL11B,CYP46A1,EVL,GABRB3,GABRA5,GABRG3,APBA2,TJP1,TRPM1,CHRNA7,ITPKA,USP8,USP50,TRPM7,UNC13C,DNAAF4,PIERCE2,NEDD4,MYO1E,TLN2,NEO1,TMEM266,CHRNB4,RASGRF1,ABHD17C,CFAP161,HOMER2,NTRK3,IGF1R,TTC23,GNG13,NME3,MAPK8IP3,ADCY9,ANKS3,GRIN2A,TEKT5,SHISA9,CEP20,DNAH3,MOSMO,PRKCB,CACNG3,PMFBP1,CNTNAP4,RTN4RL1,PITPNM3,ASIC2,LYZL6,GRB7,TANC2,DNAH17,CABYR,DCC,INSR,DNM2,DCDC2C,DTNB,TOGARAM2,SRD5A2,SLC8A1,PLEKHH2,STON1,NRXN1,SPTBN1,RTN4,FAM161A,TMEM17,WDPCP,ANTXR1,CTNNA2,TSGA10,SLC5A7,GLI2,BIN1,TANC1,LRP2,MYO3B,GAD1,CYBRD1,ITGA4,ZNF804A,FSIP2,CASP8,FLACC1,BMPR2,MAP2,UNC80,SPAG16,EPHA4,DOCK10,DNER,NGEF,KIF1A,SEPTIN2,PLCB4,AURKA,NCAM2,TRPM2,RSPH14,GNAZ,RANGAP1,CHL1,CNTN6,CNTN4,GRM7,OXTR,ATG7,GRIP2,FGD5,DLEC1,SCN10A,MYRIP,TRAK1,LZTFL1,ERC2,CCDC66,DNAH12,SYNPR,MAGI1,FRMD4B,ROBO2,CADM2,ALCAM,IFT57,NECTIN3,KPNA1,ROPN1B,ACAD9,IFT122,PLXND1,EPHB1,CLSTN2,GRK7,IFT80,NLGN1,PIK3CA,FXR1,HTR3D,TP63,OPA1,DLG1,PDE6B,CPLX1,LYAR,EVC2,EVC,CRMP1,GRXCR1,GABRB1,ADGRL3,CABS1,ANXA3,PTPN13,GRID2,UNC5C,PPP3CA,ANK2,HHIP,TLR2,MAP9,PALLD,SCRG1,GLRA3,TENM3,SORBS2,SLC6A18,CTNND2,DNAH5,TRIO,MYO10,BASP1,HCN1,ITGA2,MAP1B,IQGAP2,VCAN,FER,PJA2,MCC,KCNN2,AP3S1,SPOCK1,KCTD16,GRIA1,TENM2,KCNIP1,SH3PXD2B,NSG2,GRM6,DCDC2,CARMIL1,SLC17A3,DNAH8,RSPH9,CD2AP,PKHD1,EYS,KCNQ5,CEP162,WASF1,GOPC,ARHGAP18,UTRN,GRM1,CCDC170,SYNE1,OPRM1,SNX9,PRKN,PACRG,TTLL2,PRKAR1B,FSCN1,RSPH10B,THSD7A,SCIN,ANKMY2,DNAH11,HYCC1,OSBPL3,BBS9,GLI3,TNS3,PKD1L1,COBL,EGFR,SEPTIN14,AUTS2,MAGI2,PCLO,SEMA3A,CFAP69,GNGT1,PPP1R9A,FBXL13,RELN,CDHR3,PRKAR2B,DOCK4,WASL,AHCYL2,PODXL,EXOC4,MTPN,CHRM2,CNTNAP2,DYNC2I1,DLC1,PSD3,DOCK5,ADGRA2,LSM1,ANK1,RP1,PENK,KCNB2,STAU2,STMN2,RIMS2,ANGPT1,SYBU,TBC1D31,ASAP1,ADCY8,KCNQ3,DNAAF11,AGO2,EPPK1,DOCK8,MPDZ,SH3GL2,SAXO1,IFT74,C9ORF72,UNC13B,PIP5K1B,TRPM6,GNAQ,CEP78,NTRK2,AGTPBP1,ROR2,GABBR2,BRINP1,GSN,TTLL11,DENND1A,HMCN2
GO:CC	plasma membrane	GO:0005886	false	1.7121812599177926e-36	35.76645026067809	5783	2265	860	22115	GNB1,PRKCZ,PLCH2,KCNAB2,PIK3CD,CLSTN1,AGTRAP,KAZN,IGSF21,PLA2G5,ECE1,ALPL,EPHB2,SDC3,CSMD2,RHBDL2,MFSD2A,KCNQ4,SLC6A9,MAST2,BSND,LEPR,PDE4B,IL23R,LRRC7,PTGER3,ADGRL4,LRRC8B,TGFBR3,ABCA4,SLC44A3,NTNG1,ELAPOR1,CSF1,KCNA2,RAP1A,KCND3,SLC22A15,CD101,HRNR,LORICRIN,S100A9,ADAM15,MUC1,RIT1,SEMA4A,ARHGEF11,KIRREL1,OR6K2,ACKR1,CADM3,CD48,FCGR2B,RGS5,GPA33,ADCY10,GPR161,ATP1B1,SELP,DNM3,PAPPA2,KIAA1614,MR1,RGS8,HMCN1,RGS21,CACNA1S,RNPEP,RAB29,SLC26A9,C4BPB,C4BPA,PLXNA2,KCNK2,USH2A,SLC30A10,DISP1,CNIH3,WNT3A,KCNK1,GNG4,GPR137B,ACTN2,RYR2,CHRM3,FMN2,RGS7,PRKCQ,CUBN,SLC39A12,CACNB2,GPR158,MPP7,ARHGAP12,ITGB1,PRKG1,PCDH15,SLC16A9,RHOBTB1,LRRTM3,TACR2,CDH23,VSIR,ADK,KCNMA1,DLG5,NRG3,RGR,GRID1,SLC16A12,MYOF,PLCE1,TCTN3,ENTPD1,SLIT1,HPSE2,PDZD7,CNNM2,GFRA1,GRK5,PLPP4,TACC2,GPR26,C10ORF90,DOCK1,PTPRE,INPP5A,ADAM8,RIC8A,IFITM3,LSP1,KCNQ1,RHOG,OR51E1,OR51E2,OR51C1P,OR51A2,OR56A4,OR56A3,DCHS1,OR10A2,DENND2B,LYVE1,PARVA,INSC,NUCB2,ABCC8,USH1C,SLC6A5,LDLRAD3,LRRC4C,SYT13,OR4A16,OR4A15,OR8H2,OR5M9,OR9G1,OR9Q1,OR9I1,MS4A4A,MS4A15,ZP1,SLC22A8,ANO1,SHANK2,FOLR3,ARAP1,FCHSD2,SLCO2B1,MYO7A,PAK1,GAB2,TENM4,DLG2,SYTL2,PICALM,RAB38,NOX4,NAALAD2,FAT3,CNTN5,TMEM123,DYNC2H1,GRIA4,NCAM1,TMPRSS5,HTR3A,SIDT2,DSCAML1,FXYD6,TMPRSS13,GRIK4,TECTA,CLMP,GRAMD1B,SCN3B,OR8A1,TIRAP,KIRREL3,NTM,OPCML,IGSF9B,JAM3,IQSEC3,SLC6A12,SLC6A13,NINJ2,CACNA2D4,CACNA1C,PRMT8,CRACR2A,KCNA6,KCNA5,ANO2,SCNN1A,PIANP,CLEC4C,CLEC4A,CD69,OLR1,KLRD1,TAS2R13,ETV6,APOLD1,GRIN2B,EPS8,PIK3C2G,SLCO1B3,SLCO1B3-SLCO1B7,SLCO1A2,IRAG2,KRAS,SSPN,ITPR2,TM7SF3,PPFIBP1,CAPRIN2,SLC2A13,SLC38A1,RND1,TFCP2,SLC4A8,SCN8A,NCKAP1L,LRP1,ATP23,RASSF3,GRIP1,FRS2,KCNMB4,PTPRB,TRHDE,SYT1,PLXNC1,ANKS1B,ANO4,IGF1,HSP90B1,APPL2,CKAP4,CMKLR1,SELPLG,SVOP,RPH3A,OAS3,RASAL1,NOS1,KSR2,SCARB1,RIMBP2,STX2,ADGRD1,ZDHHC20,SGCG,ATP12A,ATP8A2,FLT3,FLT1,SLC7A1,HMGB1,NBEA,DCLK1,SPART,TRPC4,DGKH,ENOX1,LCP1,CYSLTR2,PCDH17,PCDH9,SCEL,EDNRB,GPC5,GPC6,ABCC4,FARP1,SLC15A1,GPR183,TM9SF2,NALCN,ITGBL1,SLC10A2,NALF1,MYO16,ARHGEF7,ATP11A,MCF2L,RASA3,OR4K2,TRAV17,TRAV18,TRAV19,TRAV38-2DV8,SLC7A7,SLC7A8,STRN3,GPR33,NUBPL,AKAP6,MDGA2,FRMD6,GNG2,DAAM1,PRKCH,KCNH5,SYNE2,SPTB,GPHN,PALS1,RDH12,SLC8A3,SIPA1L1,RGS6,NRXN3,KCNK10,TTC8,KCNK13,TTC7B,CATSPERB,SLC24A4,ITPK1,PRIMA1,SERPINA5,BDKRB1,NIPA1,ATP10A,GABRB3,GABRA5,GABRG3,APBA2,TJP1,TRPM1,CHRNA7,FMN1,RYR3,GJD2,DISP2,LTK,TYRO3,EHD4,PLA2G4E,SEMA6D,SHC4,ATP8B4,USP8,USP50,TRPM7,UNC13C,DNAAF4,NEDD4,MYZAP,MYO1E,ANXA2,TLN2,CA12,RAB11A,MEGF11,MAP2K1,ITGA11,NEO1,TMEM266,LINGO1,CHRNB4,RASGRF1,MINAR1,ABHD17C,CEMIP,HOMER2,NTRK3,SEMA4B,ARRDC4,IGF1R,PCSK6,GNG13,MAPK8IP3,RAB26,ADCY9,TMEM114,GRIN2A,CPPED1,SHISA9,NDE1,ABCC1,TMC7,GPR139,MOSMO,PRKCB,CACNG3,IL21R,GLG1,CNTNAP4,ATP2C2,TRARG1,RTN4RL1,P2RX5,ITGAE,ASIC2,LYZL6,GRB7,BRCA1,SLC16A5,RAB40B,DLGAP1,PIEZO2,MC2R,OSBPL1A,PSTPIP2,DCC,INSR,CD209,DNM2,CLEC17A,ADGRE3,CPAMD8,SLC7A10,SIPA1L3,CEACAM21,LYPD5,LIM2,NKG7,RNF144A,KCNS3,SDC1,DTNB,ALK,CRIM1,CDC42EP3,SLC8A1,PLEKHH2,PRKCE,TTC7A,STON1,FSHR,NRXN1,SPTBN1,RTN4,TMEM17,WDPCP,SPRED2,ANTXR1,TGFA,CD207,CLEC4F,SLC4A5,LRRTM4,CTNNA2,VAMP8,VAMP5,SLC9A2,ECRG4,SLC5A7,EDAR,DPP10,PTPN4,BIN1,HS6ST1,GPR39,TMEM163,LRP1B,ARHGAP15,LYPD6B,KCNJ3,LY75,PLA2R1,LRP2,GAD1,CYBRD1,OSBPL6,ITGA4,ZNF804A,HYCC2,CASP8,MPP4,BMPR2,PARD3B,UNC80,ERBB4,FN1,ATIC,XRCC5,IGFBP2,EPHA4,KCNE4,DNER,SLC16A14,SEPTIN2,PLCB4,SLC13A3,AURKA,CDH4,LIPI,NCAM2,KCNJ6,IGSF5,TRPM2,GNAZ,LARGE1,PARVG,CHL1,CNTN6,CNTN4,IL5RA,ITPR1,GRM7,OXTR,CAV3,SYN2,GRIP2,FGD5,TBC1D5,KCNH8,GPD1L,DYNC1LI1,PDCD6IP,ACVR2B,SCN5A,SCN10A,ENTPD3,ANO10,SLC6A20,CCR9,ERC2,PXK,FHIT,PTPRG,MAGI1,ARL6IP5,CNTN3,ROBO2,CADM2,ALCAM,HHLA2,NECTIN3,CD200R1L,LSAMP,STXBP5L,MUC13,SLC41A3,MGLL,RAB7A,PLXND1,CPNE4,TF,SLCO2A1,RYK,EPHB1,NCK1,IL20RB,CLSTN2,SLC9A9,PLSCR4,VEPH1,SCHIP1,BCHE,TNIK,TNFSF10,NLGN1,PIK3CA,HTR3D,DGKG,LPP,ATP13A5,ATP13A4,PAK2,DLG1,PDE6B,OTOP1,EVC2,EVC,GPR78,SLC2A9,FGFBP1,PCDH7,KLB,ATP8A1,GABRB1,KDR,ADGRL3,TMPRSS11E,FRAS1,ANXA3,ANTXR2,RASGEF1B,MAPK10,PTPN13,GRID2,UNC5C,TSPAN5,ADH1B,ADH1C,EMCN,PPP3CA,COL25A1,ANK2,BLTP1,FAT4,HHIP,SLC10A7,ARHGAP10,LRBA,TMEM131L,TLR2,MARCHF1,PALLD,GLRA3,TENM3,ENPP6,SORBS2,SLC6A18,TERT,LPCAT1,SEMA5A,TAS2R1,CTNND2,ANKH,MYO10,BASP1,CDH18,CDH12,CDH6,PDZD2,NPR3,GHR,HCN1,ITGA1,ITGA2,GAPT,PDE4D,ERBIN,CD180,MAP1B,ARHGEF28,IQGAP2,LHFPL2,SERINC5,RASGRF2,EFNA5,FER,PJA2,MCC,KCNN2,TRIM36,SLC27A6,TRPC7,PCDHB1,PCDH1,PCDH12,KCTD16,STK32A,GRIA1,SGCD,ITK,ADAM19,ADRA1B,TENM2,DOCK2,KCNIP1,COL23A1,GRM6,EXOC2,SERPINB6,NRN1,ADTRP,MYLIP,CARMIL1,SLC17A3,SLC17A2,HFE,HLA-A,MUC21,LST1,NCR3,LTB,DXO,HLA-DMB,HLA-DPB1,HLA-DPA1,RAB44,GLP1R,ABCC10,SLC29A1,CLIC5,CD2AP,PKHD1,MLIP,HCRTR2,ADGRB3,KCNQ5,SNAP91,MRAP2,PNISR,MCHR2,SLC22A16,ROS1,GOPC,ARHGAP18,ENPP1,STX7,SGK1,ADGRG6,AIG1,PHACTR2,UTRN,GRM1,TAB2,AKAP12,SYNE1,OPRM1,IPCEF1,SNX9,AFDN,PRKAR1B,SDK1,SLC29A4,FSCN1,GRID2IP,THSD7A,DGKB,TSPAN13,ABCB5,RAPGEF5,HYCC1,OSBPL3,GHRHR,BBS9,NPSR1,EEPD1,AMPH,RAMP3,PKD1L1,VWC2,COBL,EGFR,CALN1,HIP1,MAGI2,GNAI1,ELAPOR2,CDK14,GNGT1,ZAN,COL26A1,RELN,LHFPL3,CDHR3,PRKAR2B,DOCK4,MDFIC,CAV2,CFTR,PTPRZ1,WASL,PODXL,PLXNA4,EXOC4,CALD1,CHRM2,MGAM,CNTNAP2,RHEB,DPP6,PTPRN2,DLGAP2,MSRA,DLC1,SGCZ,TUSC3,PSD3,LPL,TNFRSF10A,ADAM7,DOCK5,NRG1,ADGRA2,ADAM9,ADAM32,ANK1,XKR4,PENK,ASPH,NKAIN3,TRPA1,KCNB2,STAU2,LY96,PAG1,SLC7A13,RIMS2,ANGPT1,CSMD3,SLC30A8,SAMD12,HAS2,ADCY8,EFR3A,KCNQ3,KCNK9,GPIHBP1,EPPK1,DOCK8,VLDLR,PLPP6,PLGRKT,GLDC,PTPRD,MPDZ,SH3GL2,SLC24A2,LRRC19,UNC13B,RECK,CLTA,FRMPD1,PIP5K1B,TRPM3,TRPM6,GNA14,GNAQ,NTRK2,SHC3,ROR2,GABBR2,FRRS1L,PALM2AKAP2,PTPN3,MUSK,DNAJC25-GNG10,GNG10,RGS3,GSN,OR1Q1,DENND1A,MVB12B,HMCN2,GFI1B,VAV2,KCNT1,GPSM1,NOTCH1,HLA-B
GO:CC	cytoplasm	GO:0005737	false	7.071872888609379e-35	34.15046555402887	12394	2265	1551	22115	GNB1,PRKCZ,PLCH2,PRDM16,TP73,NPHP4,KCNAB2,SPSB1,PIK3CD,CLSTN1,AGTRAP,MFN2,KAZN,RNF186,PLA2G5,PINK1,ECE1,ALPL,RAP1GAP,USP48,EPHB2,TENT5B,SDC3,MFSD2A,CITED4,SZT2,SLC6A9,RNF220,IPP,MAST2,AGBL4,BSND,DAB1,OMA1,FGGY,HOOK1,PDE4B,SLC35D1,LRRC7,ANKRD13C,ST6GALNAC3,ST6GALNAC5,AK5,ADGRL4,DNASE2B,DDAH1,COL24A1,SH3GLB1,KYAT3,LRRC8B,ABCA4,LRRC39,SLC25A24,ELAPOR1,GSTM3,GSTM5,CSF1,KCNA2,RAP1A,PTGFRN,TUFT1,HRNR,SPRR4,LORICRIN,S100A9,ADAM15,TRIM46,MUC1,CCT3,ARHGEF11,KIRREL1,ACKR1,RGS5,NUF2,PBX1,ADCY10,GPR161,NME7,SELP,C1ORF112,SCYL3,RN7SL333P,PRRC2C,DNM3,RC3H1,RABGAP1L,TDRD5,KIAA1614,MR1,HMCN1,TPR,BRINP3,DENND1B,NR5A2,CAMSAP2,CACNA1S,PPFIA4,RAB29,SLC26A9,HHAT,DTL,RPS6KC1,PROX1,CENPF,KCNK2,USH2A,LYPLAL1,SLC30A10,DUSP10,CNIH3,COQ8A,CDC42BPA,WNT3A,CCSAP,GALNT2,COG2,TSNAX,TSNAX-DISC1,SIPA1L2,KCNK1,LYST,GPR137B,EDARADD,ACTN2,RYR2,CHRM3,FMN2,RGS7,SDCCAG8,KIF26B,SMYD3,LARP4B,ADARB2,PITRM1,PFKP,AKR1E2,AKR1C3,ASB13,PFKFB3,PRKCQ,CELF2,CAMK1D,CCDC3,PHYH,FRMD4A,RSU1,CUBN,ST8SIA6,STAM,SLC39A12,ARL5B,NSUN6,MALRD1,NEBL,MLLT10,KIAA1217,ABI1,MPP7,ARHGAP12,ITGB1,ALOX5,ARHGAP22,FAM170B,A1CF,PRKG1,PCDH15,BICC1,CCDC6,RHOBTB1,CTNNA3,HK1,TBATA,CFAP70,ADK,DUSP29,DLG5,SFTPD,GHITM,LRIT1,CCSER2,LIPA,PANK1,MYOF,LGI1,PLCE1,NOC3L,SLIT1,ENTPD7,SLC25A28,SFXN3,BTRC,SORCS1,VTI1A,ABLIM1,GFRA1,CCDC172,GRK5,MCMBP,INPP5F,WDR11,ATE1,TACC2,DMBT1,CHST15,LHPP,ZRANB1,FANK1,DHX32,C10ORF90,DOCK1,PTPRE,GLRX3,JAKMIP3,TUBGCP2,ADAM8,BET1L,RIC8A,IFITM3,RASSF7,KRTAP5-5,TNNT3,MRPL23,KCNQ1,NAP1L4,RHOG,TRIM68,OR51E2,TRIM3,STK33,DENND2B,RPL27A,SBF2,AMPD3,GALNT18,MICAL2,PARVA,BMAL1,SPON1,PSMA1,INSC,SOX6,PLEKHA7,NUCB2,ABCC8,USH1C,CSRP3,SLC6A5,NELL1,DCDC1,ELP4,WT1,CAT,EHF,COMMD9,IFTAP,SYT13,PEX16,CSTPP1,CLP1,MS4A4A,BSCL2,FERMT3,PACS1,FGF4,SHANK2,NADSYN1,FOLR3,CLPB,ARAP1,FCHSD2,MRPL48,UVRAG,MYO7A,PAK1,NDUFC2-KCTD14,USP35,GAB2,TENM4,DLG2,CCDC89,SYTL2,PICALM,ME3,PRSS23,TMEM135,RAB38,CTSC,NOX4,SESN3,ARHGAP42,TMEM123,MMP27,DYNC2H1,PDGFD,GRIA4,GUCY1A2,ALKBH8,ACAT1,BTG4,NCAM1,ANKK1,USP28,ZBTB16,SIK3,SIDT2,TAGLN,PCSK7,TMPRSS13,USP2,TRIM29,SC5D,UBASH3B,CLMP,GRAMD1B,SCN3B,PKNOX2,TIRAP,KIRREL3,ETS1,FLI1,TP53AIP1,TMEM45B,JAM3,IQSEC3,B4GALNT3,DCP1B,CACNA1C,CRACR2A,GALNT8,KCNA6,KCNA5,VWF,SCNN1A,DPPA3,CLEC4C,OLR1,EIF2S3B,ETV6,BCL2L14,GRIN2B,EPS8,DERA,PIK3C2G,PLEKHA5,PDE3A,SLCO1B3-SLCO1B7,GYS2,ST8SIA1,IRAG2,KRAS,LMNTD1,SSPN,ITPR2,FGFR1OP2,INTS13,PPFIBP1,MRPS35,KLHL42,FAR2,TMTC1,CAPRIN2,DENND5B,ETFBKMT,AK4P3,BICD1,SLC2A13,YAF2,PPHLN1,ZCRB1,PRICKLE1,NELL2,RPAP3,RND1,DIP2B,TFCP2,SLC4A8,SCN8A,KRT86,KRT81,SOAT2,ATP5MC2,NCKAP1L,RBMS2,LRP1,STAT6,ATP23,TAFA2,USP15,PPM1H,RASSF3,TMBIM4,GRIP1,IL26,FRS2,PTPRB,TBC1D15,TRHDE,OSBPL8,SYT1,MYF6,ACSS3,RASSF9,MGAT4C,CRADD,TMCC3,CCDC38,SNRPF,HAL,AMDHD1,CFAP54,ANKS1B,BLTP3B,DRAM1,PARPBP,HELLPAR,IGF1,HSP90B1,TXNRD1,CHST11,ALDH1L2,APPL2,NUAK1,CKAP4,POLR3B,MTERF2,CRY1,PWP1,SVOP,ACACB,RPH3A,OAS3,DTX1,RASAL1,NOS1,KSR2,BICDL1,HNF1A,OASL,RFLNA,SCARB1,DHX37,GLT1D1,STX2,RAN,ADGRD1,GALNT9,LATS2,ZDHHC20,SGCG,SACS,MIPEP,ATP12A,RNF17,ATP8A2,WASF3,POLR1D,FLT3,FLT1,MTUS2,KATNAL1,HMGB1,FRY,NBEA,DCLK1,SPART,TRPC4,FOXO1,KBTBD7,VWA8,DGKH,SLC25A30,LCP1,CAB39L,KPNA3,KCNRG,TRIM13,TDRD3,KLHL1,PIBF1,KLF12,TBC1D4,SCEL,GPC5,GPC6,ABCC4,HS6ST3,MBNL2,FARP1,UBAC2,TM9SF2,CLYBL,PCCA,METTL21C,MYO16,COL4A1,COL4A2,RAB20,ARHGEF7,ATP11A,MCF2L,PCID2,RASA3,UPF3A,TTC5,TPPP2,NDRG2,RPGRIP1,OXA1L,NYNRIN,STXBP6,STRN3,NUBPL,AKAP6,EGLN3,CFL2,SLC25A21,TOGARAM1,TRIM9,FRMD6,SAMD4A,GCH1,ATG14,TMEM260,TOMM20L,DAAM1,RTN1,PRKCH,SYNE2,PLEKHG3,SPTB,FUT8,GPHN,PALS1,VTI1B,ARG2,RDH12,ZFYVE26,DCAF5,GALNT16,SLC8A3,COX16,SYNJ2BP-COX16,SIPA1L1,RGS6,ACOT1,DNAL1,FAM161B,SYNDIG1L,SPTLC2,ALKBH1,ADCK1,CEP128,TTC8,PSMC1,TTC7B,TRIP11,SLC24A4,ITPK1,MOAP1,IFI27,PPP4R4,SERPINA4,SERPINA5,SERPINA3,CLMN,SYNE3,BDKRB1,SETD3,CYP46A1,EML1,EVL,SLC25A29,TNFAIP2,TDRD9,KIF26A,INF2,ADSS1,CEP170B,NIPA1,TUBGCP5,SNRPN,ATP10A,GABRB3,GABRA5,APBA2,TJP1,FAN1,MTMR10,TRPM1,OTUD7A,FMN1,RYR3,GOLGA8A,GOLGA8B,CDIN1,MEIS2,IVD,ITPKA,TYRO3,EHD4,PLA2G4E,STARD9,PATL2,GATM,SQOR,SEMA6D,CEP152,GALK2,FGF7,ATP8B4,HDC,GABPB1,USP8,USP50,CYP19A1,TMOD2,WDR72,UNC13C,DNAAF4,PIERCE2,NEDD4,MYZAP,ALDH1A2,RNF111,MYO1E,ANXA2,VPS13C,TLN2,DENND4A,RAB11A,MAP2K1,GLCE,NEO1,LOXL1,PML,PPCDC,UBE2Q2,TMEM266,CHRNB4,RASGRF1,BCL2A1,FAH,ARNT2,ABHD17C,CEMIP,CFAP161,FSD2,HOMER2,SH3GL3,PDE8A,KLHL25,AGBL1,ISG20,RLBP1,PLIN1,PEX11A,ST8SIA2,MCTP2,NR2F2,ARRDC4,PGPEP1L,MEF2A,PCSK6,RHBDF1,POLR3K,SNRNP25,CHTF18,LMF1,CLCN7,MRPS34,NME3,MAPK8IP3,MEIOB,ZNF598,RAB26,PGP,ECI1,RNPS1,ZNF213-AS1,CREBBP,ADCY9,ANKS3,NAGPA,ALG1,RBFOX1,ABAT,TMEM186,CARHSP1,LITAFD,GRIN2A,CIITA,CLEC16A,RMI2,SNN,TXNDC11,CPPED1,PARN,MYH11,NDE1,CEP20,XYLT1,SMG1,ACSM1,ACSM3,DNAH3,MOSMO,HS3ST2,PRKCB,CACNG3,HS3ST4,PMFBP1,GLG1,RFWD3,CMIP,ATP2C2,KIAA0513,TRARG1,P2RX5,HASPIN,PITPNM3,MYH13,LYZL6,LASP1,GRB7,PTGES3L,PTGES3L-AARSD1,BRCA1,SPPL2C,SP6,PCTP,DNAH17,TIMP2,RBFOX3,WDR45B,FOXK2,RAB40B,MYOM1,SEH1L,MC2R,CABYR,OSBPL1A,PSTPIP2,DCC,BCL2,PTGR3,INSR,CD209,DNM2,ADGRE3,GDF15,LRRC25,GARRE1,PDCD2L,UBA2,WTIP,SIPA1L3,CGB8,CGB7,NKG7,SPACA6,IL11,TMEM190,EIPR1,DCDC2C,RSAD2,RNF144A,LPIN1,NBAS,KCNS3,RDH14,NT5C1B-RDH14,SDC1,HS1BP3,DTNB,BABAM2,TOGARAM2,CLIP4,LBH,LCLAT1,SRD5A2,FAM98A,SULT6B1,QPCT,CDC42EP3,SLC8A1,EML4,COX7A2L,PLEKHH2,PRKCE,EPAS1,TTC7A,PPP1R21,STON1,STON1-GTF2A1L,FSHR,NRXN1,PSME4,SPTBN1,RTN4,MTIF2,VRK2,PUS10,FAM161A,MDH1,WDPCP,AFTPH,SPRED2,ANTXR1,MXD1,TGFA,CD207,VAX2,ZNF638,SFXN5,HK2,CTNNA2,VAMP8,VAMP5,ATOH8,ST3GAL5,RMND5A,TRIM43,MGAT4A,LIPT1,TSGA10,MITD1,NPAS2,NCK2,ECRG4,SLC5A7,RANBP2,ACOXL,ANAPC1,TMEM87B,PTPN4,GLI2,BIN1,UGGT1,HS6ST1,MGAT5,TMEM163,DARS1,SPOPL,ARHGAP15,ZEB2,GALNT13,UPP2,B3GALT1,CERS6,LRP2,MYO3B,GAD1,CYBRD1,METAP1D,OSBPL6,TTN,CCDC141,CWC22,PPP1R1C,PDE1A,ZNF804A,SPATS2L,HYCC2,CASP8,FLACC1,MPP4,CDK15,NBEAL1,PARD3B,KLF7,METTL21A,MAP2,ERBB4,SPAG16,FN1,ATIC,XRCC5,RUFY4,EPHA4,AP1S3,SERPINE2,DOCK10,RHBDD1,COL4A4,SPHKAP,PID1,DNER,SP100,NGEF,UGT1A10,UGT1A9,UGT1A7,UGT1A8,PER2,KIF1A,SEPTIN2,FARP2,PLCB4,SNAP25-AS1,BPI,CYP24A1,AURKA,MYT1,KCNJ6,TRPM2,PCBP3,RSPH14,GNAZ,SEZ6L,LIMK2,LARGE1,RANGAP1,SREBF2,PARVG,TRNT1,SUMF1,ITPR1,BHLHE40-AS1,GRM7,SSUH2,CAV3,RAD18,SRGAP3,ATG7,TAMM41,SYN2,PPARG,IQSEC1,GRIP2,FGD5,NR2C2,CAPN7,GALNT15,PLCL2,TBC1D5,RARB,RBMS3,OSBPL10,GPD1L,DYNC1LI1,GLB1,PDCD6IP,DLEC1,ACVR2B,XYLB,SCN5A,SCN10A,MYRIP,TRAK1,TOPAZ1,LZTFL1,ALS2CL,UQCRC1,ERC2,CCDC66,ARHGEF3,DNAH12,PDE12,DENND6A,PXK,FHIT,CADPS,SYNPR,ADAMTS9,MAGI1,ARL6IP5,LMOD3,FRMD4B,NSUN3,DHFR2,ZPLD1,IFT57,LSAMP,PLA1A,STXBP5L,FBXO40,KPNA1,SLC49A4,KALRN,UMPS,MUC13,ROPN1B,SLC41A3,CHCHD6,MGLL,SEC61A1,RAB7A,ACAD9,IFT122,H1-8,TF,SLCO2A1,RYK,EPHB1,STAG1,NCK1,MRPS22,CLSTN2,SPSB4,GRK7,SLC9A9,ZIC1,SERP1,RSRC1,GFM1,LXN,SCHIP1,IFT80,PPM1L,NMD3,BCHE,MECOM,TNIK,NLGN1,PIK3CA,PEX5L,FXR1,MCCC1,PSMD2,SENP2,DGKG,LPP,TP63,FGF12,ATP13A5,ATP13A4,OPA1,PIGX,PAK2,DLG1,LRCH3,CPLX1,SLBP,TACC3,LYAR,EVC2,EVC,CRMP1,JAKMIP1,PPP2R2C,AFAP1,CLNK,SLIT2,PCDH7,ARAP2,RBM47,ATP8A1,COX7B2,KDR,CRACD,STAP1,CABS1,GC,NAAA,CCNG2,ANXA3,ANTXR2,FGF5,RASGEF1B,MAPK10,PTPN13,HSD17B11,MEPE,HERC6,FAM13A,MMRN1,RAP1GDS1,TSPAN5,ADH1B,ADH1C,PPP3CA,TBCK,ETNPPL,COL25A1,ANK2,ARSJ,BLTP1,RNF150,IL15,INPP4B,HHIP,ANAPC10,SLC10A7,PRMT9,ARHGAP10,DCLK2,LRBA,TRIM2,TMEM131L,TLR2,RBM46,MAP9,MARCHF1,TMEM192,DDX60L,PALLD,GALNTL6,SCRG1,VEGFC,IRF2,CCDC110,SORBS2,ZFP42,TERT,LPCAT1,CTNND2,DNAH5,TRIO,MYO10,BASP1,DROSHA,PDZD2,RAI14,TTC23L,UGT3A1,PLCXD3,OXCT1,GHR,NNT,PARP8,ITGA1,ITGA2,GAPT,PDE4D,TRAPPC13,ERBIN,MCCC2,CARTPT,MAP1B,ARHGEF28,ENC1,IQGAP2,WDR41,TBCA,LHFPL2,ARSB,DMGDH,SERINC5,RASGRF2,SSBP2,XRCC4,VCAN,MCTP1,SKIC3,ERAP1,FER,PJA2,CAMK4,NREP,EPB41L4A,MCC,KCNN2,TRIM36,FEM1C,AP3S1,COMMD10,DMXL1,SNX24,CEP120,GRAMD2B,FSTL4,TRPC7,SPOCK1,CDC25C,WDR55,IK,DND1,RNF14,FGF1,ARHGAP26,LARS1,PPP2R2B,PPARGC1B,TNIP1,GRIA1,SGCD,ITK,THG1L,RNF145,ADRA1B,CCNJL,TENM2,SLIT3,DOCK2,KCNIP1,RANBP17,FGF18,SH3PXD2B,CREBRF,NKX2-5,NSG2,COL23A1,ZNF354A,GRM6,RNF130,CNOT6,MGAT1,EXOC2,GMDS,SERPINB9,SERPINB6,NQO2,LYRM4,FARS2,F13A1,SSR1,BLOC1S5-TXNDC5,PHACTR1,JARID2,MYLIP,ATXN1,ID4,CDKAL1,DCDC2,CARMIL1,SLC17A3,HFE,HLA-A,PPP1R11,MUC21,LST1,DXO,STK19,SKIC2,HLA-DMB,HLA-DPB1,HLA-DPA1,RING1,NUDT3,RPS10-NUDT3,MAPK13,MAPK14,RAB44,CMTR1,DNAH8,KIF6,ABCC10,RSPH9,MAD2L1BP,POLR1C,CLIC5,RCAN2,CD2AP,CENPQ,PKHD1,TMEM14A,GCLC,LRRC1,MLIP,COL21A1,EYS,COL19A1,SDHAF4,KCNQ5,SH3BGRL2,BCKDHB,SNAP91,CEP162,MRAP2,RARS2,RRAGD,PNISR,ASCC3,RTN4IP1,QRSL1,PDSS2,WASF1,SLC22A16,HS3ST5,DSE,TRAPPC3L,ROS1,GOPC,NUS1,SLC35F1,PKIB,ARHGAP18,ENPP1,STX7,SGK1,TXLNB,ADGRG6,PHACTR2,PLAGL1,UTRN,SAMD5,SASH1,UST,TAB2,PPP1R14C,PLEKHG1,MTHFD1L,AKAP12,CCDC170,SYNE1,OPRM1,IPCEF1,SNX9,TULP4,PRKN,PACRG,PDE10A,RPS6KA2,AFDN,DYNLT2,FAM20C,PRKAR1B,MAD1L1,TNRC18,FSCN1,RSPH10B,USP42,SCIN,DGKB,AGMO,CRPPA,AGR2,AHR,DNAH11,HYCC1,IGF2BP3,STK31,OSBPL3,HIBADH,JAZF1,TAX1BP1,CHN2,PLEKHA8,GHRHR,PDE1C,AVL9,BBS9,NPSR1,AOAH,SFRP4,AMPH,VPS41,CDK13,SUGCT,GLI3,HECW1,RAMP3,TNS3,CDC14C,ZPBP,DDC,FIGNL1,COBL,EGFR,SEPTIN14,AUTS2,GALNT17,CALN1,ABHD11,GTF2IRD1,HIP1,GSAP,CCDC146,PHTF2,MAGI2,GNAI1,PCLO,CFAP69,CDK14,MTERF1,HEPACAM2,VPS50,PPP1R9A,CYP3A4,COL26A1,CUX1,FBXL13,RELN,PRKAR2B,DOCK4,MDFIC,TFEC,CAV2,ASZ1,CFTR,FAM3C,AASS,CADPS2,ASB15,NDUFA5,WASL,LEP,CALU,TNPO3,IRF5,AHCYL2,NRF1,UBE2H,CPA2,PODXL,EXOC4,CALD1,CYREN,MTPN,CHRM2,ZC3HAV1L,HIPK2,TBXAS1,MGAM,TPK1,CNTNAP2,ATP6V0E2,AGAP3,RHEB,PRKAG2,PTPRN2,DYNC2I1,FBXO25,TDRP,DLGAP2,MCPH1,PRAG1,TNKS,MSRA,FDFT1,LONRF1,TRMT9B,DLC1,SGCZ,TUSC3,MTMR7,CSGALNACT1,PIWIL2,BIN3,TNFRSF10A,DOCK5,BNIP3L,SCARA3,RBPMS,LSM1,ANK1,RP1,PENK,FAM110B,CLVS1,ASPH,CYP7B1,EYA1,STAU2,LY96,HNF4G,STMN2,NBN,VIRMA,NDUFAF6,CPQ,RIDA,NCALD,RIMS2,ZFPM2,OXR1,EIF3E,SYBU,RAD21,SLC30A8,EXT1,HAS2,SMILR,TBC1D31,FBXO32,TRIB1,POU5F1B,ASAP1,ADCY8,EFR3A,KCNQ3,DNAAF11,ZFAT,COL22A1,KCNK9,TRAPPC9,AGO2,TSNARE1,EPPK1,ARHGAP39,DOCK8,DMRT1,VLDLR,PLPP6,AK3,CDC37L1,GLDC,DMAC1,MPDZ,CNTLN,SH3GL2,ADAMTSL1,SAXO1,HACD4,IFT74,MOB3B,C9ORF72,UBE2R2,UBAP2,UNC13B,CLTA,FRMPD1,SLC25A51,ALDH1B1,PIP5K1B,MAMDC2,PCSK5,PRUNE2,GCNT1,GNAQ,CEP78,RASEF,NTRK2,AGTPBP1,SHC3,ROR2,IARS1,PTPDC1,ERCC6L2,HSD17B3,TMOD1,GABBR2,ALG2,BAAT,PTPN3,SVEP1,DNAJC25,UGCG,BSPRY,RGS3,COL27A1,ASTN2,BRINP1,GSN,TTLL11,RC3H2,DENND1A,PSMB7,MVB12B,PTGES2,VAV2,COL5A1,NACC2,GPSM1,NOTCH1,NDOR1,RNF208,LOC122513141,PNPLA7,HLA-B,CYP21A2
GO:CC	cell junction	GO:0030054	false	2.935456992088483e-33	32.53232427816674	2236	2265	413	22115	GNB1,PRKCZ,TP73,NPHP4,KCNAB2,CLSTN1,KAZN,IGSF21,EPHB2,SLC6A9,NFIA,PDE4B,NTNG1,KCNA2,RAP1A,KCND3,ADAM15,KIRREL1,CADM3,FCGR2B,ATP1B1,DNM3,TDRD5,RGS8,HMCN1,PPFIA4,KCNK2,USH2A,CNIH3,CDC42BPA,WNT3A,KCNK1,ACTN2,CHRM3,SDCCAG8,FRMD4A,RSU1,CACNB2,GPR158,ABI1,MPP7,ITGB1,ARHGAP22,PCDH15,CTNNA3,LRRTM3,CDH23,KCNMA1,DLG5,NRG3,GRID1,MYOF,LGI1,SLIT1,VTI1A,MCMBP,RHOG,RPL27A,PARVA,PLEKHA7,ABCC8,USH1C,SLC6A5,CAT,LRRC4C,FERMT3,ANO1,SHANK2,FCHSD2,MYO7A,PAK1,DLG2,PICALM,NOX4,CNTN5,GRIA4,HTR3A,DSCAML1,FXYD6,TRIM29,GRIK4,CLMP,KIRREL3,IGSF9B,JAM3,IQSEC3,SLC6A12,SLC6A13,CACNA1C,KCNA6,KCNA5,ANO2,GRIN2B,EPS8,PLEKHA5,KRAS,SSPN,PPFIBP1,RND1,SLC4A8,SCN8A,LRP1,ATP23,PPM1H,GRIP1,FRS2,KCNMB4,SYT1,PLXNC1,ANKS1B,PMCH,HSP90B1,ABTB3,SVOP,RPH3A,NOS1,RIMBP2,STX2,WASF3,FLT1,NBEA,DCLK1,SPART,TRPC4,NUFIP1,LCP1,PCDH17,PCDH9,GPC6,FARP1,ITGBL1,ARHGEF7,STXBP6,AKAP6,TRIM9,FRMD6,SAMD4A,RTN1,PRKCH,SYNE2,SPTB,GPHN,PALS1,VTI1B,SLC8A3,SIPA1L1,NRXN3,PRIMA1,CYP46A1,EVL,GABRB3,GABRA5,GABRG3,APBA2,TJP1,CHRNA7,FMN1,GJD2,ITPKA,SHC4,USP8,USP50,TMOD2,UNC13C,NEDD4,CGNL1,MYZAP,MYO1E,ANXA2,TLN2,RAB11A,MAP2K1,ITGA11,CHRNB4,ABHD17C,HOMER2,SH3GL3,SEMA4B,MCTP2,RAB26,GRIN2A,SHISA9,PARN,NDE1,PRKCB,CACNG3,CNTNAP4,P2RX5,ASIC2,LASP1,GRB7,TANC2,RAB40B,DLGAP1,DCC,DNM2,WTIP,SIPA1L3,LIM2,DTNB,SLC8A1,PRKCE,STON1,NRXN1,SPTBN1,RTN4,CCDC85A,LRRTM4,CTNNA2,VAMP5,NCK2,SLC5A7,BIN1,TMEM163,DARS1,KCNJ3,TANC1,GAD1,ITGA4,ZNF804A,MPP4,BMPR2,PARD3B,ERBB4,EPHA4,SERPINE2,DOCK10,KIF1A,SEPTIN2,PLCB4,AURKA,CDH4,IGSF5,LARGE1,PARVG,CNTN6,ITPR1,GRM7,OXTR,CAV3,SYN2,IQSEC1,GRIP2,PDCD6IP,SCN5A,SCN10A,MYRIP,ERC2,CCDC66,CADPS,SYNPR,MAGI1,ARL6IP5,FRMD4B,CADM2,ALCAM,NECTIN3,STXBP5L,KPNA1,KALRN,RAB7A,PLXND1,EPHB1,NCK1,CLSTN2,SCHIP1,TNIK,NLGN1,PIK3CA,FXR1,HTR3D,LPP,FGF12,PAK2,DLG1,CPLX1,AFAP1,ATP8A1,GABRB1,KDR,ADGRL3,GRID2,UNC5C,PPP3CA,ANK2,BLTP1,PALLD,GLRA3,IRF2,SORBS2,CTNND2,TRIO,BASP1,CDH18,CDH12,CDH6,DROSHA,PDZD2,RAI14,PLCXD3,HCN1,ITGA1,ITGA2,ERBIN,CARTPT,MAP1B,VCAN,HAPLN1,MCTP1,EFNA5,FER,PJA2,KCNN2,AP3S1,SPOCK1,PCDH1,PCDH12,ARHGAP26,KCTD16,GRIA1,ITK,TENM2,INSYN2B,SH3PXD2B,GRM6,NRN1,PHACTR1,MAPK14,SLC29A1,CD2AP,HCRTR2,ADGRB3,KCNQ5,SNAP91,PNISR,WASF1,GOPC,SLC35F1,STX7,UTRN,GRM1,AKAP12,CCDC170,SYNE1,OPRM1,SNX9,PRKN,RPS6KA2,AFDN,PRKAR1B,SDK1,SLC29A4,FSCN1,GRID2IP,SCIN,DGKB,CHN2,AMPH,TNS3,VWC2,EGFR,HIP1,MAGI2,PCLO,SEMA3A,PPP1R9A,CDHR3,PRKAR2B,CAV2,PTPRZ1,CADPS2,WASL,PODXL,PLXNA4,EXOC4,CHRM2,CNTNAP2,ATP6V0E2,RHEB,PTPRN2,DLGAP2,PRAG1,DLC1,PSD3,DOCK5,NRG1,ADAM9,ANK1,PENK,RIMS2,EIF3E,EXT1,ASAP1,ADCY8,KCNQ3,KCNK9,EPPK1,ARHGAP39,PTPRD,MPDZ,SH3GL2,C9ORF72,UNC13B,CLTA,GNAQ,NTRK2,ROR2,GABBR2,FRRS1L,MUSK,GSN,DENND1A,NOTCH1
GO:CC	plasma membrane bounded cell projection	GO:0120025	false	1.1262897269598545e-32	31.948349877127054	2286	2265	418	22115	GNB1,PRKCZ,NPHP4,KCNAB2,CLSTN1,PINK1,RAP1GAP,EPHB2,SDC3,SPATA6,AGBL4,PDE4B,ABCA4,GSTM3,KCNA2,RAP1A,KCND3,ADAM15,TRIM46,KIRREL1,FCGR2B,ADCY10,GPR161,NME7,ATP1B1,SCYL3,DNM3,RABGAP1L,RGS8,BRINP3,CAMSAP2,CENPF,KCNK2,USH2A,CNIH3,CDC42BPA,CCSAP,KCNK1,ACTN2,CHRM3,FMN2,RGS7,SDCCAG8,PHYH,CUBN,ABI1,ITGB1,PCDH15,CTNNA3,TACR2,TBATA,CDH23,CFAP70,DLG5,LGI1,PLCE1,TCTN3,PDZD7,VTI1A,ABLIM1,GFRA1,CCDC172,INPP5F,WDR11,FANK1,GLRX3,INPP5A,KNDC1,LRRC56,KCNQ1,TRIM3,SBF2,PARVA,USH1C,IFTAP,SHANK2,FCHSD2,MYO7A,PAK1,TENM4,DLG2,FAT3,CNTN5,DYNC2H1,GRIA4,HTR3A,DSCAML1,TIRAP,KIRREL3,IGSF9B,JAM3,CACNA1C,KCNA6,ANO2,SCNN1A,GRIN2B,EPS8,SLC2A13,SLC38A1,DIP2B,SLC4A8,SCN8A,GRIP1,SYT1,CCDC38,CFAP54,ANKS1B,APPL2,SELPLG,RPH3A,NOS1,HNF1A,STX2,RAN,SACS,WASF3,DCLK1,LCP1,PCDH9,KLHL1,FARP1,SLC10A2,ARHGEF7,UPF3A,TPPP2,NDRG2,RPGRIP1,SLC7A8,STRN3,TOGARAM1,TRIM9,SAMD4A,GCH1,ATG14,DAAM1,RTN1,SYNE2,GPHN,PALS1,SLC8A3,SIPA1L1,RGS6,DNAL1,FAM161B,CEP128,TTC8,CATSPERB,SLC24A4,BCL11B,CYP46A1,EVL,GABRB3,GABRA5,GABRG3,APBA2,TRPM1,CHRNA7,ITPKA,USP8,USP50,TRPM7,UNC13C,DNAAF4,PIERCE2,NEDD4,MYO1E,TLN2,NEO1,TMEM266,CHRNB4,RASGRF1,ABHD17C,CFAP161,HOMER2,NTRK3,IGF1R,TTC23,GNG13,NME3,MAPK8IP3,ADCY9,ANKS3,GRIN2A,TEKT5,SHISA9,CEP20,DNAH3,MOSMO,PRKCB,CACNG3,PMFBP1,ASIC2,LYZL6,TANC2,DNAH17,CABYR,DCC,INSR,DNM2,DCDC2C,DTNB,TOGARAM2,SRD5A2,SLC8A1,PLEKHH2,NRXN1,SPTBN1,RTN4,FAM161A,TMEM17,WDPCP,ANTXR1,CTNNA2,TSGA10,SLC5A7,GLI2,BIN1,TANC1,LRP2,MYO3B,GAD1,CYBRD1,ITGA4,ZNF804A,FSIP2,CASP8,FLACC1,BMPR2,MAP2,UNC80,SPAG16,EPHA4,DOCK10,DNER,NGEF,KIF1A,SEPTIN2,PLCB4,AURKA,NCAM2,RSPH14,GNAZ,RANGAP1,CHL1,CNTN6,CNTN4,GRM7,OXTR,ATG7,GRIP2,FGD5,DLEC1,SCN10A,MYRIP,TRAK1,LZTFL1,ERC2,CCDC66,DNAH12,SYNPR,FRMD4B,ROBO2,CADM2,ALCAM,IFT57,NECTIN3,KPNA1,ROPN1B,ACAD9,IFT122,PLXND1,EPHB1,CLSTN2,GRK7,IFT80,NLGN1,PIK3CA,FXR1,HTR3D,TP63,OPA1,DLG1,PDE6B,CPLX1,LYAR,EVC2,EVC,CRMP1,GRXCR1,GABRB1,ADGRL3,CABS1,ANXA3,PTPN13,GRID2,UNC5C,PPP3CA,ANK2,HHIP,MAP9,PALLD,SCRG1,GLRA3,TENM3,SORBS2,SLC6A18,CTNND2,DNAH5,MYO10,BASP1,HCN1,ITGA2,MAP1B,IQGAP2,VCAN,FER,PJA2,MCC,KCNN2,AP3S1,SPOCK1,GRIA1,TENM2,KCNIP1,NSG2,GRM6,DCDC2,CARMIL1,SLC17A3,DNAH8,RSPH9,CD2AP,PKHD1,EYS,KCNQ5,CEP162,WASF1,GOPC,ARHGAP18,UTRN,GRM1,CCDC170,SYNE1,OPRM1,SNX9,PRKN,PACRG,TTLL2,PRKAR1B,FSCN1,RSPH10B,ANKMY2,DNAH11,HYCC1,OSBPL3,BBS9,GLI3,PKD1L1,COBL,EGFR,SEPTIN14,AUTS2,MAGI2,PCLO,SEMA3A,CFAP69,GNGT1,PPP1R9A,FBXL13,RELN,CDHR3,PRKAR2B,DOCK4,WASL,AHCYL2,PODXL,EXOC4,MTPN,CHRM2,CNTNAP2,DYNC2I1,DLC1,PSD3,ADGRA2,LSM1,ANK1,RP1,PENK,KCNB2,STAU2,STMN2,ANGPT1,SYBU,TBC1D31,ASAP1,ADCY8,KCNQ3,DNAAF11,AGO2,DOCK8,MPDZ,SAXO1,IFT74,C9ORF72,UNC13B,PIP5K1B,TRPM6,GNAQ,CEP78,NTRK2,AGTPBP1,ROR2,GABBR2,BRINP1,GSN,TTLL11,DENND1A,HMCN2
GO:CC	synapse	GO:0045202	false	1.7190055211300707e-32	31.76472272843658	1475	2265	305	22115	GNB1,PRKCZ,NPHP4,KCNAB2,CLSTN1,IGSF21,EPHB2,SLC6A9,PDE4B,NTNG1,KCNA2,RAP1A,KCND3,FCGR2B,DNM3,TDRD5,RGS8,PPFIA4,KCNK2,USH2A,CNIH3,WNT3A,KCNK1,ACTN2,CHRM3,CACNB2,GPR158,ABI1,ITGB1,ARHGAP22,PCDH15,LRRTM3,CDH23,KCNMA1,DLG5,NRG3,GRID1,MYOF,LGI1,VTI1A,RPL27A,ABCC8,USH1C,SLC6A5,LRRC4C,ANO1,SHANK2,FCHSD2,MYO7A,DLG2,PICALM,CNTN5,GRIA4,HTR3A,DSCAML1,FXYD6,GRIK4,KIRREL3,IGSF9B,IQSEC3,SLC6A12,SLC6A13,CACNA1C,KCNA6,ANO2,GRIN2B,EPS8,PLEKHA5,SSPN,PPFIBP1,SLC4A8,SCN8A,PPM1H,GRIP1,KCNMB4,SYT1,PLXNC1,ANKS1B,PMCH,ABTB3,SVOP,RPH3A,NOS1,RIMBP2,STX2,WASF3,NBEA,DCLK1,SPART,NUFIP1,PCDH17,GPC6,FARP1,ARHGEF7,TRIM9,SAMD4A,RTN1,SPTB,GPHN,VTI1B,SLC8A3,SIPA1L1,NRXN3,PRIMA1,CYP46A1,GABRB3,GABRA5,GABRG3,APBA2,CHRNA7,GJD2,ITPKA,SHC4,USP8,USP50,TMOD2,UNC13C,NEDD4,TLN2,RAB11A,CHRNB4,ABHD17C,HOMER2,SH3GL3,SEMA4B,MCTP2,RAB26,GRIN2A,SHISA9,PARN,NDE1,PRKCB,CACNG3,CNTNAP4,P2RX5,ASIC2,TANC2,RAB40B,DLGAP1,DCC,DNM2,DTNB,SLC8A1,PRKCE,STON1,NRXN1,SPTBN1,RTN4,LRRTM4,NCK2,SLC5A7,BIN1,TMEM163,DARS1,KCNJ3,TANC1,GAD1,ZNF804A,BMPR2,ERBB4,EPHA4,SERPINE2,DOCK10,KIF1A,SEPTIN2,PLCB4,AURKA,LARGE1,CNTN6,ITPR1,GRM7,CAV3,SYN2,IQSEC1,GRIP2,SCN10A,MYRIP,ERC2,CADPS,SYNPR,ARL6IP5,CADM2,NECTIN3,STXBP5L,KPNA1,KALRN,RAB7A,PLXND1,EPHB1,CLSTN2,TNIK,NLGN1,FXR1,HTR3D,FGF12,PAK2,DLG1,CPLX1,ATP8A1,GABRB1,ADGRL3,GRID2,UNC5C,PPP3CA,ANK2,BLTP1,PALLD,GLRA3,SORBS2,CTNND2,TRIO,CDH6,DROSHA,PLCXD3,HCN1,ITGA2,ERBIN,CARTPT,MAP1B,VCAN,HAPLN1,MCTP1,EFNA5,PJA2,KCNN2,AP3S1,SPOCK1,KCTD16,GRIA1,TENM2,INSYN2B,GRM6,NRN1,PHACTR1,MAPK14,SLC29A1,CD2AP,HCRTR2,ADGRB3,KCNQ5,SNAP91,PNISR,WASF1,GOPC,SLC35F1,STX7,UTRN,GRM1,AKAP12,SYNE1,OPRM1,SNX9,PRKN,RPS6KA2,PRKAR1B,SDK1,SLC29A4,GRID2IP,DGKB,CHN2,AMPH,VWC2,HIP1,MAGI2,PCLO,SEMA3A,PPP1R9A,CDHR3,PRKAR2B,PTPRZ1,CADPS2,WASL,PLXNA4,EXOC4,CHRM2,CNTNAP2,ATP6V0E2,RHEB,PTPRN2,DLGAP2,PSD3,NRG1,ANK1,PENK,RIMS2,EIF3E,EXT1,ASAP1,ADCY8,KCNQ3,KCNK9,ARHGAP39,PTPRD,MPDZ,SH3GL2,C9ORF72,UNC13B,CLTA,GNAQ,NTRK2,ROR2,GABBR2,FRRS1L,MUSK,DENND1A
GO:CC	neuron projection	GO:0043005	false	6.934531750213719e-29	28.158982859055584	1338	2265	276	22115	GNB1,PRKCZ,NPHP4,KCNAB2,CLSTN1,PINK1,RAP1GAP,EPHB2,AGBL4,PDE4B,ABCA4,KCNA2,RAP1A,KCND3,TRIM46,KIRREL1,FCGR2B,ADCY10,GPR161,DNM3,RGS8,BRINP3,KCNK2,USH2A,CNIH3,CCSAP,KCNK1,ACTN2,CHRM3,RGS7,SDCCAG8,ABI1,ITGB1,PCDH15,CDH23,LGI1,PDZD7,VTI1A,GFRA1,INPP5F,GLRX3,INPP5A,KNDC1,KCNQ1,TRIM3,SBF2,USH1C,SHANK2,FCHSD2,MYO7A,PAK1,TENM4,DLG2,FAT3,CNTN5,GRIA4,HTR3A,DSCAML1,KIRREL3,IGSF9B,CACNA1C,KCNA6,ANO2,GRIN2B,EPS8,SLC2A13,SLC38A1,DIP2B,SLC4A8,SCN8A,GRIP1,SYT1,ANKS1B,RPH3A,NOS1,HNF1A,SACS,DCLK1,PCDH9,KLHL1,FARP1,ARHGEF7,UPF3A,NDRG2,RPGRIP1,STRN3,TRIM9,SAMD4A,GCH1,RTN1,GPHN,PALS1,SLC8A3,SIPA1L1,RGS6,TTC8,SLC24A4,BCL11B,CYP46A1,GABRB3,GABRA5,GABRG3,APBA2,TRPM1,CHRNA7,ITPKA,USP8,USP50,UNC13C,DNAAF4,NEDD4,NEO1,TMEM266,CHRNB4,RASGRF1,ABHD17C,HOMER2,NTRK3,IGF1R,GNG13,MAPK8IP3,ADCY9,GRIN2A,SHISA9,PRKCB,CACNG3,ASIC2,TANC2,DCC,INSR,DNM2,DTNB,SRD5A2,SLC8A1,NRXN1,SPTBN1,RTN4,FAM161A,CTNNA2,SLC5A7,BIN1,TANC1,LRP2,MYO3B,GAD1,ITGA4,ZNF804A,BMPR2,MAP2,UNC80,EPHA4,DOCK10,DNER,NGEF,KIF1A,SEPTIN2,PLCB4,AURKA,NCAM2,GNAZ,RANGAP1,CHL1,CNTN6,CNTN4,GRM7,GRIP2,SCN10A,MYRIP,TRAK1,ERC2,CCDC66,SYNPR,ROBO2,CADM2,ALCAM,IFT57,NECTIN3,KPNA1,ACAD9,IFT122,PLXND1,EPHB1,CLSTN2,GRK7,NLGN1,FXR1,HTR3D,TP63,OPA1,DLG1,PDE6B,CPLX1,LYAR,CRMP1,GRXCR1,GABRB1,ADGRL3,ANXA3,GRID2,UNC5C,PPP3CA,ANK2,MAP9,PALLD,SCRG1,GLRA3,TENM3,SORBS2,CTNND2,MYO10,BASP1,HCN1,ITGA2,MAP1B,VCAN,KCNN2,AP3S1,SPOCK1,GRIA1,TENM2,KCNIP1,NSG2,GRM6,DCDC2,RSPH9,CD2AP,EYS,KCNQ5,GOPC,GRM1,SYNE1,OPRM1,PRKN,PACRG,FSCN1,HYCC1,COBL,SEPTIN14,AUTS2,MAGI2,PCLO,SEMA3A,GNGT1,PPP1R9A,RELN,CDHR3,PRKAR2B,DOCK4,AHCYL2,EXOC4,MTPN,CHRM2,CNTNAP2,LSM1,ANK1,RP1,PENK,KCNB2,STAU2,STMN2,SYBU,ASAP1,ADCY8,KCNQ3,AGO2,MPDZ,C9ORF72,UNC13B,GNAQ,NTRK2,AGTPBP1,ROR2,GABBR2,BRINP1,DENND1A,HMCN2
GO:CC	plasma membrane region	GO:0098590	false	1.5282391106605419e-24	23.81580869005602	1271	2265	255	22115	PRKCZ,CLSTN1,IGSF21,EPHB2,KCNQ4,SLC6A9,BSND,LEPR,NTNG1,KCNA2,KCND3,MUC1,KIRREL1,ADCY10,GPR161,ATP1B1,DNM3,PAPPA2,KIAA1614,HMCN1,SLC26A9,KCNK2,USH2A,DISP1,CNIH3,KCNK1,ACTN2,CHRM3,CUBN,GPR158,ITGB1,LRRTM3,KCNMA1,GRID1,SLC16A12,MYOF,TCTN3,ENTPD1,CNNM2,KCNQ1,SLC6A5,LRRC4C,MS4A4A,SLC22A8,ANO1,SHANK2,SLCO2B1,MYO7A,PAK1,DLG2,PICALM,CNTN5,GRIA4,HTR3A,FXYD6,GRIK4,TIRAP,IGSF9B,IQSEC3,SLC6A12,SLC6A13,CACNA1C,KCNA5,ANO2,SCNN1A,PIANP,GRIN2B,EPS8,SLCO1B3,SLCO1A2,SSPN,SLC2A13,SLC38A1,SLC4A8,SCN8A,LRP1,GRIP1,SYT1,APPL2,SELPLG,SVOP,RPH3A,SCARB1,STX2,ATP12A,SLC7A1,NBEA,TRPC4,LCP1,PCDH17,ABCC4,FARP1,SLC15A1,SLC10A2,SLC7A7,SLC7A8,AKAP6,FRMD6,SYNE2,GPHN,PALS1,RDH12,NRXN3,TTC8,SLC24A4,ITPK1,GABRB3,GABRA5,GABRG3,TJP1,CHRNA7,SHC4,UNC13C,NEDD4,ANXA2,CA12,RAB11A,MEGF11,CHRNB4,ABHD17C,SEMA4B,IGF1R,MAPK8IP3,TMEM114,GRIN2A,SHISA9,NDE1,ABCC1,MOSMO,PRKCB,CACNG3,CNTNAP4,ATP2C2,DCC,INSR,DNM2,SIPA1L3,DTNB,NRXN1,SPTBN1,TMEM17,WDPCP,ANTXR1,TGFA,SLC4A5,LRRTM4,SLC9A2,ECRG4,SLC5A7,KCNJ3,LRP2,CYBRD1,BMPR2,PARD3B,ERBB4,FN1,IGFBP2,EPHA4,KCNE4,SEPTIN2,SLC13A3,AURKA,IGSF5,CNTN6,GRM7,OXTR,CAV3,GRIP2,FGD5,SCN5A,SCN10A,SLC6A20,ERC2,ROBO2,NECTIN3,MUC13,PLXND1,TF,SLCO2A1,CLSTN2,TNIK,NLGN1,HTR3D,DLG1,PDE6B,EVC2,EVC,SLC2A9,GABRB1,GRID2,ANK2,HHIP,GLRA3,SORBS2,SLC6A18,MYO10,HCN1,PDE4D,ERBIN,EFNA5,KCTD16,GRIA1,ADRA1B,TENM2,ADTRP,SLC17A3,SLC17A2,ABCC10,SLC29A1,CLIC5,PKHD1,ADGRB3,KCNQ5,SNAP91,ENPP1,UTRN,GRM1,SYNE1,SLC29A4,FSCN1,GRID2IP,DGKB,BBS9,PKD1L1,EGFR,HIP1,CAV2,CFTR,PODXL,CHRM2,MGAM,CNTNAP2,DLC1,PSD3,NRG1,ADAM9,ANK1,SLC7A13,RIMS2,HAS2,ADCY8,GPIHBP1,EPPK1,DOCK8,PTPRD,MPDZ,UNC13B,CLTA,TRPM6,GABBR2,PALM2AKAP2,MUSK,DENND1A,HMCN2,NOTCH1
GO:CC	postsynapse	GO:0098794	false	1.448234489753857e-22	21.83916111399437	652	2265	157	22115	PRKCZ,CLSTN1,IGSF21,EPHB2,SLC6A9,PDE4B,KCNA2,KCND3,FCGR2B,DNM3,CNIH3,ACTN2,CHRM3,GPR158,ABI1,ITGB1,LRRTM3,KCNMA1,DLG5,GRID1,LRRC4C,SHANK2,DLG2,PICALM,GRIA4,HTR3A,FXYD6,GRIK4,IGSF9B,IQSEC3,CACNA1C,GRIN2B,EPS8,PLEKHA5,SSPN,SCN8A,GRIP1,ANKS1B,RPH3A,NOS1,WASF3,NBEA,DCLK1,PCDH17,FARP1,ARHGEF7,RTN1,SPTB,GPHN,SLC8A3,SIPA1L1,CYP46A1,GABRB3,GABRA5,GABRG3,APBA2,CHRNA7,ITPKA,SHC4,USP8,USP50,NEDD4,RAB11A,CHRNB4,ABHD17C,HOMER2,SH3GL3,SEMA4B,GRIN2A,SHISA9,PARN,CACNG3,P2RX5,ASIC2,TANC2,DLGAP1,DCC,DNM2,DTNB,SLC8A1,SPTBN1,RTN4,LRRTM4,NCK2,TANC1,ZNF804A,BMPR2,ERBB4,EPHA4,DOCK10,PLCB4,AURKA,ITPR1,GRM7,SYN2,IQSEC1,GRIP2,NECTIN3,KPNA1,KALRN,CLSTN2,TNIK,NLGN1,FXR1,HTR3D,PAK2,DLG1,CPLX1,GABRB1,GRID2,PPP3CA,ANK2,GLRA3,CTNND2,TRIO,DROSHA,HCN1,ERBIN,MAP1B,PJA2,KCNN2,SPOCK1,KCTD16,GRIA1,TENM2,INSYN2B,SLC29A1,ADGRB3,WASF1,GOPC,UTRN,GRM1,SYNE1,PRKN,PRKAR1B,GRID2IP,DGKB,HIP1,MAGI2,PCLO,PPP1R9A,PRKAR2B,CHRM2,RHEB,DLGAP2,PSD3,ANK1,EIF3E,ASAP1,ADCY8,MPDZ,C9ORF72,CLTA,NTRK2,ROR2,GABBR2,MUSK
GO:CC	neuron to neuron synapse	GO:0098984	false	7.692217446094351e-19	18.113948447482947	368	2265	102	22115	PRKCZ,CLSTN1,EPHB2,SLC6A9,PDE4B,DNM3,ACTN2,ABI1,ITGB1,LRRTM3,DLG5,GRID1,VTI1A,LRRC4C,SHANK2,DLG2,GRIA4,GRIK4,IGSF9B,IQSEC3,CACNA1C,GRIN2B,EPS8,PLEKHA5,SLC4A8,SCN8A,GRIP1,SYT1,PLXNC1,ANKS1B,NOS1,DCLK1,RTN1,GPHN,SLC8A3,SIPA1L1,USP8,USP50,ABHD17C,HOMER2,SH3GL3,SEMA4B,GRIN2A,SHISA9,CACNG3,DLGAP1,DCC,DNM2,DTNB,SLC8A1,NRXN1,SPTBN1,RTN4,NCK2,TANC1,BMPR2,ERBB4,EPHA4,PLCB4,AURKA,ITPR1,GRM7,SYN2,IQSEC1,GRIP2,NECTIN3,KPNA1,KALRN,CLSTN2,TNIK,NLGN1,FXR1,PAK2,DLG1,GRID2,CTNND2,DROSHA,MAP1B,PJA2,SPOCK1,GRIA1,INSYN2B,ADGRB3,GOPC,GRM1,PRKN,PRKAR1B,GRID2IP,MAGI2,PCLO,PPP1R9A,PLXNA4,CHRM2,RHEB,DLGAP2,PSD3,PENK,EIF3E,ADCY8,PTPRD,MPDZ,NTRK2
GO:CC	asymmetric synapse	GO:0032279	false	4.112461445528056e-18	17.385898160549058	336	2265	95	22115	PRKCZ,CLSTN1,SLC6A9,PDE4B,DNM3,ACTN2,ABI1,ITGB1,LRRTM3,DLG5,GRID1,LRRC4C,SHANK2,DLG2,GRIA4,GRIK4,IGSF9B,IQSEC3,CACNA1C,GRIN2B,EPS8,PLEKHA5,SLC4A8,SCN8A,GRIP1,PLXNC1,ANKS1B,NOS1,DCLK1,RTN1,GPHN,SLC8A3,SIPA1L1,USP8,USP50,ABHD17C,HOMER2,SH3GL3,SEMA4B,GRIN2A,SHISA9,CACNG3,DLGAP1,DCC,DNM2,DTNB,SLC8A1,SPTBN1,RTN4,NCK2,TANC1,BMPR2,ERBB4,EPHA4,PLCB4,AURKA,ITPR1,GRM7,SYN2,IQSEC1,GRIP2,NECTIN3,KPNA1,KALRN,CLSTN2,TNIK,NLGN1,FXR1,PAK2,DLG1,GRID2,CTNND2,DROSHA,MAP1B,PJA2,SPOCK1,GRIA1,INSYN2B,ADGRB3,GOPC,GRM1,PRKN,GRID2IP,MAGI2,PCLO,PPP1R9A,PLXNA4,CHRM2,RHEB,DLGAP2,PSD3,EIF3E,ADCY8,MPDZ,NTRK2
GO:CC	cytoskeleton	GO:0005856	false	1.472469473768712e-17	16.83195369994407	2440	2265	387	22115	PRKCZ,NPHP4,KCNAB2,MFN2,KAZN,IFFO2,PINK1,IPP,MAST2,AGBL4,HOOK1,PDE4B,LRRC7,AK5,S100A9,TRIM46,CCT3,ADCY10,NME7,C1ORF112,DNM3,TPR,CAMSAP2,RAB29,DTL,CENPF,USH2A,CDC42BPA,CCSAP,LYST,ACTN2,FMN2,SDCCAG8,KIF26B,PRKCQ,FRMD4A,NEBL,KIAA1217,ABI1,CCDC6,CTNNA3,TBATA,CDH23,CFAP70,DLG5,CCSER2,MYOF,ABLIM1,WDR11,TACC2,FANK1,C10ORF90,TUBGCP2,ADAM8,LMNTD2,RASSF7,KRTAP5-5,LSP1,TNNT3,RHOG,MICAL2,PARVA,PSMA1,PLEKHA7,USH1C,CSRP3,DCDC1,TCP11L1,CSTPP1,FERMT3,SHANK2,UVRAG,MYO7A,PAK1,CTSC,DYNC2H1,USP2,CLMP,CCDC15,PKNOX2,JAM3,CCDC77,CRACR2A,GRIN2B,GYS2,IRAG2,LMNTD1,KLHL42,CAPRIN2,RESF1,BICD1,RND1,KRT86,KRT81,LRP1,RASSF3,NAV3,MYF6,CCDC38,CFAP54,ANKS1B,NUAK1,CKAP4,NOS1,BICDL1,RFLNA,RAN,LATS2,SGCG,ATP12A,WASF3,FLT1,MTUS2,KATNAL1,FRY,TRPC4,DGKH,LCP1,KLHL1,PIBF1,FARP1,TM9SF2,MYO16,ARHGEF7,TPPP2,RPGRIP1,CFL2,TOGARAM1,TRIM9,FRMD6,ATG14,DAAM1,SYNE2,PLEKHG3,SPTB,GPHN,PLEKHH1,ZFYVE26,SIPA1L1,DNAL1,FAM161B,CEP128,TTC8,TRIP11,EML1,EVL,KIF26A,INF2,CEP170B,TUBGCP5,GABRG3,TJP1,FMN1,ITPKA,STARD9,CEP152,USP50,TMOD2,DNAAF4,PIERCE2,CGNL1,MYZAP,MYO1E,TLN2,RAB11A,MAP2K1,MAP2K5,RPP25,CFAP161,RLBP1,NME3,TEKT5,MYH11,NDE1,CEP20,DNAH3,PRKCB,GLG1,HASPIN,MYH13,LASP1,BRCA1,DNAH17,CABYR,PSTPIP2,DNM2,LRRC25,SIPA1L3,DCDC2C,TOGARAM2,CLIP4,CDC42EP3,EML4,PLEKHH2,PRKCE,SPTBN1,FAM161A,MDH1,WDPCP,HK2,CTNNA2,TRIM43,TSGA10,PTPN4,GLI2,BIN1,NCKAP5,UPP2,MYO3B,TTN,CCDC141,ZNF804A,CASP8,FLACC1,MPP4,MAP2,SPAG16,KIF1A,SEPTIN2,FARP2,AURKA,RSPH14,LIMK2,RANGAP1,PARVG,RAD18,ATG7,FGD5,CAPN7,OSBPL10,DYNC1LI1,PDCD6IP,MYRIP,LZTFL1,ERC2,CCDC66,DNAH12,PXK,ARL6IP5,LMOD3,FRMD4B,IFT57,TAGLN3,KALRN,IFT122,STAG1,SERP1,IFT80,TNIK,TBL1XR1,DGKG,LPP,OPA1,DLG1,TACC3,EVC2,EVC,CRMP1,JAKMIP1,AFAP1,STAP1,PTPN13,TSPAN5,TBCK,ANK2,ARSJ,DCLK2,MAP9,PALLD,CCDC110,SORBS2,DNAH5,MYO10,BASP1,PDZD2,RAI14,TTC23L,PDE4D,CD180,MAP1B,ENC1,IQGAP2,TBCA,SERINC5,FER,PJA2,EPB41L4A,TRIM36,CEP120,GRAMD2B,IK,ARHGAP26,PPP2R2B,SGCD,DOCK2,SH3PXD2B,MYLIP,DCDC2,CARMIL1,MAPK14,DNAH8,KIF6,RSPH9,MAD2L1BP,CLIC5,CD2AP,CENPQ,PKHD1,EYS,CEP162,RRAGD,WASF1,ARHGAP18,UTRN,AKAP12,CCDC170,SYNE1,SNX9,PACRG,RPS6KA2,DYNLT2,MAD1L1,FSCN1,RSPH10B,SCIN,DNAH11,BBS9,AMPH,VPS41,GLI3,TNS3,CDC14C,COBL,SEPTIN14,AUTS2,HIP1,CCDC146,MAGI2,GNAI1,PCLO,HEPACAM2,PPP1R9A,FBXL13,PRKAR2B,ANKRD7,WASL,PODXL,EXOC4,CALD1,MTPN,DYNC2I1,DLGAP2,MCPH1,TNKS,MSRA,DLC1,SGCZ,BIN3,DOCK5,ANK1,RP1,FAM110B,STAU2,HNF4G,RIMS2,SYBU,RAD21,TBC1D31,ASAP1,ADCY8,EPPK1,ARHGAP39,SMARCA2,CNTLN,SAXO1,IFT74,CLTA,FRMPD1,CEP78,FRMD3,ROR2,ERCC6L2,TMOD1,PTPN3,GSN,TTLL11,NDOR1
GO:CC	somatodendritic compartment	GO:0036477	false	1.6274221742030558e-16	15.788499770884082	852	2265	173	22115	PRKCZ,RAP1GAP,EPHB2,PDE4B,KCNA2,KCND3,KIRREL1,FCGR2B,ADCY10,DNM3,RGS8,BRINP3,KCNK2,USH2A,CNIH3,KCNK1,ACTN2,CHRM3,ITGB1,LGI1,VTI1A,GFRA1,INPP5F,GLRX3,INPP5A,KNDC1,KCNQ1,TRIM3,SHANK2,PAK1,DLG2,PICALM,FAT3,GRIA4,TMPRSS5,KIRREL3,CACNA1C,SLC38A1,DIP2B,SLC4A8,GRIP1,ANKS1B,RPH3A,NOS1,SACS,KLHL1,FARP1,ARHGEF7,STRN3,TRIM9,SAMD4A,RTN1,GPHN,PALS1,VTI1B,SLC8A3,SIPA1L1,CYP46A1,GABRA5,GABRG3,APBA2,ITPKA,USP8,USP50,NEDD4,TMEM266,ABHD17C,HOMER2,IGF1R,GNG13,MAPK8IP3,ADCY9,GRIN2A,SHISA9,CACNG3,RTN4RL1,ASIC2,TANC2,RBFOX3,INSR,DTNB,SRD5A2,SLC8A1,NRXN1,SLC5A7,BIN1,TANC1,LRP2,ITGA4,PDE1A,ZNF804A,BMPR2,MAP2,EPHA4,DOCK10,DNER,KIF1A,PLCB4,AURKA,TRPM2,GNAZ,SEZ6L,RANGAP1,CHL1,GRM7,GRIP2,TRAK1,CADM2,ALCAM,IFT57,NECTIN3,KPNA1,ACAD9,EPHB1,CLSTN2,NLGN1,FXR1,TP63,OPA1,CPLX1,CRMP1,GABRB1,ANXA3,GRID2,UNC5C,PPP3CA,GLRA3,SORBS2,CTNND2,MYO10,GHR,HCN1,ITGA1,MAP1B,ENC1,KCNN2,GRIA1,TENM2,KCNIP1,NSG2,GRM6,CD2AP,GOPC,GRM1,AKAP12,SYNE1,OPRM1,PDE1C,COBL,SEPTIN14,MAGI2,SEMA3A,PPP1R9A,RELN,PRKAR2B,CHRM2,CNTNAP2,LSM1,PENK,KCNB2,STAU2,STMN2,ASAP1,ADCY8,AGO2,MPDZ,C9ORF72,NTRK2,ROR2,ASTN2,BRINP1,DENND1A,HMCN2
GO:CC	synaptic membrane	GO:0097060	false	1.739595729238808e-16	15.759551667211747	400	2265	103	22115	CLSTN1,IGSF21,EPHB2,SLC6A9,NTNG1,KCNA2,KCND3,DNM3,CNIH3,KCNK1,ACTN2,CHRM3,GPR158,ITGB1,LRRTM3,KCNMA1,GRID1,SLC6A5,LRRC4C,SHANK2,DLG2,PICALM,CNTN5,GRIA4,HTR3A,FXYD6,GRIK4,IGSF9B,IQSEC3,CACNA1C,ANO2,GRIN2B,SSPN,SLC4A8,SCN8A,GRIP1,SYT1,RPH3A,STX2,NBEA,PCDH17,FARP1,GPHN,NRXN3,GABRB3,GABRA5,GABRG3,CHRNA7,SHC4,UNC13C,CHRNB4,ABHD17C,SEMA4B,GRIN2A,SHISA9,CACNG3,CNTNAP4,DCC,DNM2,NRXN1,LRRTM4,SLC5A7,KCNJ3,ERBB4,EPHA4,CNTN6,GRM7,GRIP2,SCN10A,ERC2,NECTIN3,CLSTN2,NLGN1,HTR3D,DLG1,GABRB1,GRID2,ANK2,GLRA3,HCN1,KCTD16,GRIA1,TENM2,ADGRB3,KCNQ5,SNAP91,UTRN,GRM1,SYNE1,GRID2IP,DGKB,HIP1,CHRM2,CNTNAP2,ANK1,RIMS2,ADCY8,PTPRD,UNC13B,CLTA,GABBR2,MUSK,DENND1A
GO:CC	postsynaptic density	GO:0014069	false	2.245088752767022e-16	15.648766485807613	320	2265	89	22115	PRKCZ,CLSTN1,SLC6A9,PDE4B,DNM3,ACTN2,ABI1,LRRTM3,DLG5,GRID1,LRRC4C,SHANK2,DLG2,GRIA4,GRIK4,IGSF9B,IQSEC3,CACNA1C,GRIN2B,EPS8,PLEKHA5,SCN8A,GRIP1,ANKS1B,NOS1,DCLK1,RTN1,GPHN,SLC8A3,SIPA1L1,USP8,USP50,ABHD17C,HOMER2,SH3GL3,SEMA4B,GRIN2A,SHISA9,CACNG3,DLGAP1,DCC,DNM2,DTNB,SLC8A1,SPTBN1,RTN4,NCK2,TANC1,BMPR2,ERBB4,EPHA4,PLCB4,AURKA,ITPR1,SYN2,IQSEC1,GRIP2,NECTIN3,KPNA1,KALRN,CLSTN2,TNIK,NLGN1,FXR1,PAK2,DLG1,GRID2,CTNND2,DROSHA,MAP1B,PJA2,SPOCK1,GRIA1,INSYN2B,ADGRB3,GOPC,GRM1,PRKN,GRID2IP,MAGI2,PCLO,PPP1R9A,RHEB,DLGAP2,PSD3,EIF3E,ADCY8,MPDZ,NTRK2
GO:CC	dendrite	GO:0030425	false	6.398922000252718e-16	15.193893183637174	627	2265	138	22115	RAP1GAP,EPHB2,PDE4B,KCNA2,KCND3,KIRREL1,FCGR2B,ADCY10,DNM3,RGS8,BRINP3,CNIH3,KCNK1,ACTN2,CHRM3,ITGB1,LGI1,INPP5F,GLRX3,INPP5A,KNDC1,TRIM3,SHANK2,PAK1,FAT3,GRIA4,KIRREL3,CACNA1C,DIP2B,SLC4A8,GRIP1,ANKS1B,RPH3A,NOS1,SACS,KLHL1,FARP1,STRN3,TRIM9,SAMD4A,RTN1,GPHN,SLC8A3,SIPA1L1,CYP46A1,GABRA5,GABRG3,APBA2,ITPKA,USP8,USP50,NEDD4,TMEM266,ABHD17C,HOMER2,GNG13,MAPK8IP3,ADCY9,GRIN2A,SHISA9,CACNG3,ASIC2,TANC2,INSR,DTNB,SLC8A1,SLC5A7,BIN1,TANC1,LRP2,ZNF804A,BMPR2,MAP2,EPHA4,DOCK10,DNER,KIF1A,PLCB4,GNAZ,RANGAP1,CHL1,GRM7,GRIP2,TRAK1,ALCAM,IFT57,NECTIN3,KPNA1,ACAD9,EPHB1,CLSTN2,NLGN1,FXR1,TP63,OPA1,GABRB1,ANXA3,GRID2,UNC5C,PPP3CA,GLRA3,SORBS2,CTNND2,HCN1,MAP1B,KCNN2,GRIA1,TENM2,KCNIP1,NSG2,GRM6,CD2AP,GOPC,GRM1,SYNE1,OPRM1,COBL,SEPTIN14,MAGI2,SEMA3A,PPP1R9A,RELN,PRKAR2B,CHRM2,CNTNAP2,LSM1,PENK,KCNB2,STAU2,ASAP1,ADCY8,AGO2,MPDZ,C9ORF72,NTRK2,ROR2,BRINP1,DENND1A
GO:CC	postsynaptic specialization	GO:0099572	false	6.672716428142183e-16	15.175697331062594	348	2265	93	22115	PRKCZ,CLSTN1,SLC6A9,PDE4B,KCND3,DNM3,ACTN2,ABI1,LRRTM3,DLG5,GRID1,LRRC4C,SHANK2,DLG2,GRIA4,GRIK4,IGSF9B,IQSEC3,CACNA1C,GRIN2B,EPS8,PLEKHA5,SCN8A,GRIP1,ANKS1B,NOS1,DCLK1,RTN1,GPHN,SLC8A3,SIPA1L1,GABRA5,USP8,USP50,ABHD17C,HOMER2,SH3GL3,SEMA4B,GRIN2A,SHISA9,CACNG3,DLGAP1,DCC,DNM2,DTNB,SLC8A1,SPTBN1,RTN4,NCK2,TANC1,BMPR2,ERBB4,EPHA4,PLCB4,AURKA,ITPR1,SYN2,IQSEC1,GRIP2,NECTIN3,KPNA1,KALRN,CLSTN2,TNIK,NLGN1,FXR1,PAK2,DLG1,GABRB1,GRID2,CTNND2,DROSHA,ERBIN,MAP1B,PJA2,SPOCK1,GRIA1,INSYN2B,ADGRB3,GOPC,GRM1,PRKN,GRID2IP,MAGI2,PCLO,PPP1R9A,RHEB,DLGAP2,PSD3,EIF3E,ADCY8,MPDZ,NTRK2
GO:CC	dendritic tree	GO:0097447	false	8.551241075513278e-16	15.06797084981778	629	2265	138	22115	RAP1GAP,EPHB2,PDE4B,KCNA2,KCND3,KIRREL1,FCGR2B,ADCY10,DNM3,RGS8,BRINP3,CNIH3,KCNK1,ACTN2,CHRM3,ITGB1,LGI1,INPP5F,GLRX3,INPP5A,KNDC1,TRIM3,SHANK2,PAK1,FAT3,GRIA4,KIRREL3,CACNA1C,DIP2B,SLC4A8,GRIP1,ANKS1B,RPH3A,NOS1,SACS,KLHL1,FARP1,STRN3,TRIM9,SAMD4A,RTN1,GPHN,SLC8A3,SIPA1L1,CYP46A1,GABRA5,GABRG3,APBA2,ITPKA,USP8,USP50,NEDD4,TMEM266,ABHD17C,HOMER2,GNG13,MAPK8IP3,ADCY9,GRIN2A,SHISA9,CACNG3,ASIC2,TANC2,INSR,DTNB,SLC8A1,SLC5A7,BIN1,TANC1,LRP2,ZNF804A,BMPR2,MAP2,EPHA4,DOCK10,DNER,KIF1A,PLCB4,GNAZ,RANGAP1,CHL1,GRM7,GRIP2,TRAK1,ALCAM,IFT57,NECTIN3,KPNA1,ACAD9,EPHB1,CLSTN2,NLGN1,FXR1,TP63,OPA1,GABRB1,ANXA3,GRID2,UNC5C,PPP3CA,GLRA3,SORBS2,CTNND2,HCN1,MAP1B,KCNN2,GRIA1,TENM2,KCNIP1,NSG2,GRM6,CD2AP,GOPC,GRM1,SYNE1,OPRM1,COBL,SEPTIN14,MAGI2,SEMA3A,PPP1R9A,RELN,PRKAR2B,CHRM2,CNTNAP2,LSM1,PENK,KCNB2,STAU2,ASAP1,ADCY8,AGO2,MPDZ,C9ORF72,NTRK2,ROR2,BRINP1,DENND1A
GO:CC	endomembrane system	GO:0012505	false	4.373094753148288e-15	14.359211112565129	4803	2265	655	22115	PRKCZ,TP73,KCNAB2,CLSTN1,AGTRAP,RNF186,PLA2G5,PINK1,ECE1,RAP1GAP,SDC3,MFSD2A,SLC6A9,AGBL4,PDE4B,SLC35D1,ANKRD13C,PTGER3,ST6GALNAC3,ST6GALNAC5,COL24A1,SH3GLB1,LRRC8B,ABCA4,ELAPOR1,CSF1,KCNA2,RAP1A,PTGFRN,HRNR,S100A9,ADAM15,MUC1,ACKR1,GPR161,SELP,SCYL3,RABGAP1L,MR1,TPR,CAMSAP2,CACNA1S,RAB29,SLC26A9,HHAT,DTL,RPS6KC1,CENPF,KCNK2,SLC30A10,CNIH3,WNT3A,GALNT2,COG2,TSNAX,KCNK1,ACTN2,RYR2,CHRM3,FMN2,RGS7,TAF3,CCDC3,CUBN,ST8SIA6,STAM,ARL5B,MALRD1,ABI1,ITGB1,ALOX5,FAM170B,A1CF,PRKG1,RHOBTB1,SFTPD,LRIT1,PANK1,MYOF,LGI1,PLCE1,SLIT1,ENTPD7,SORCS1,VTI1A,GFRA1,GRK5,INPP5F,WDR11,DMBT1,CHST15,JAKMIP3,ADAM8,BET1L,IFITM3,KCNQ1,RHOG,TRIM68,OR51E2,TRIM3,DENND2B,RPL27A,SBF2,AMPD3,GALNT18,SPON1,NUCB2,ABCC8,SLC6A5,NELL1,CAT,EHF,COMMD9,SYT13,PEX16,MS4A4A,BSCL2,FERMT3,PACS1,FOLR3,ARAP1,FCHSD2,UVRAG,PAK1,SYTL2,PICALM,PRSS23,RAB38,CTSC,NOX4,MMP27,DYNC2H1,PDGFD,ACAT1,NCAM1,PCSK7,SC5D,GRAMD1B,KIRREL3,TMEM45B,JAM3,B4GALNT3,CRACR2A,GALNT8,KCNA5,VWF,SCNN1A,CLEC4C,OLR1,BCL2L14,GRIN2B,DERA,SLCO1B3-SLCO1B7,ST8SIA1,IRAG2,KRAS,LMNTD1,SSPN,ITPR2,TMTC1,BICD1,PPHLN1,PRICKLE1,SLC4A8,SOAT2,NCKAP1L,LRP1,DPY19L2,TMBIM4,GRIP1,FRS2,PTPRB,OSBPL8,NAV3,SYT1,RASSF9,MGAT4C,TMCC3,BLTP3B,IGF1,HSP90B1,CHST11,APPL2,CKAP4,PWP1,SVOP,RPH3A,NOS1,C12ORF43,DHX37,STX2,RAN,GALNT9,ZDHHC20,ATP8A2,FLT3,FLT1,HMGB1,NBEA,DGKH,KPNA3,KCNRG,TRIM13,TDRD3,EDNRB,GPC5,GPC6,ABCC4,HS6ST3,UBAC2,TM9SF2,COL4A1,COL4A2,RAB20,ATP11A,MCF2L,PCID2,NDRG2,STRN3,AKAP6,TRIM9,GCH1,ATG14,TMEM260,RTN1,SYNE2,FUT8,PALS1,VTI1B,RDH12,ZFYVE26,GALNT16,SLC8A3,SYNDIG1L,SPTLC2,ALKBH1,CEP128,TRIP11,IFI27,SERPINA4,SERPINA5,SERPINA3,CLMN,SYNE3,BDKRB1,CYP46A1,NIPA1,ATP10A,TRPM1,FMN1,RYR3,GOLGA8A,GOLGA8B,TYRO3,EHD4,PLA2G4E,SEMA6D,FGF7,ATP8B4,USP8,CYP19A1,WDR72,UNC13C,NEDD4,MYZAP,ANXA2,VPS13C,DENND4A,RAB11A,MAP2K1,GLCE,NEO1,LOXL1,PML,CHRNB4,ABHD17C,CEMIP,FSD2,SH3GL3,PLIN1,ST8SIA2,MCTP2,ARRDC4,PCSK6,RHBDF1,LMF1,MAPK8IP3,RAB26,NAGPA,ALG1,RBFOX1,LITAFD,GRIN2A,CLEC16A,TXNDC11,CPPED1,XYLT1,MOSMO,HS3ST2,HS3ST4,GLG1,ATP2C2,TRARG1,PITPNM3,LYZL6,SPPL2C,TIMP2,RAB40B,SEH1L,OSBPL1A,BCL2,INSR,DNM2,ADGRE3,GDF15,LRRC25,SIPA1L3,SPACA6,TMEM190,EIPR1,RSAD2,RNF144A,LPIN1,NBAS,KCNS3,RDH14,SDC1,HS1BP3,LCLAT1,SRD5A2,QPCT,CDC42EP3,PRKCE,PPP1R21,STON1,FSHR,NRXN1,RTN4,VRK2,AFTPH,SPRED2,ANTXR1,TGFA,CD207,HK2,VAMP8,VAMP5,ST3GAL5,MGAT4A,MITD1,NCK2,SLC5A7,RANBP2,TMEM87B,BIN1,UGGT1,HS6ST1,MGAT5,TMEM163,GALNT13,B3GALT1,CERS6,LRP2,OSBPL6,BMPR2,PARD3B,FN1,XRCC5,EPHA4,AP1S3,SERPINE2,RHBDD1,COL4A4,DNER,UGT1A10,UGT1A9,UGT1A7,UGT1A8,KIF1A,SEPTIN2,PLCB4,BPI,KCNJ6,TRPM2,GNAZ,SEZ6L,LIMK2,LARGE1,RANGAP1,SREBF2,SUMF1,ITPR1,CAV3,ATG7,SYN2,IQSEC1,FGD5,GALNT15,TBC1D5,DYNC1LI1,GLB1,PDCD6IP,SCN5A,MYRIP,TRAK1,DENND6A,PXK,CADPS,SYNPR,ADAMTS9,ARL6IP5,IFT57,PLA1A,STXBP5L,KPNA1,MUC13,MGLL,SEC61A1,RAB7A,TF,EPHB1,NCK1,CLSTN2,SLC9A9,SERP1,PPM1L,BCHE,TNIK,NLGN1,FXR1,PSMD2,SENP2,ATP13A5,ATP13A4,PIGX,PAK2,DLG1,PCDH7,ATP8A1,GABRB1,KDR,CABS1,ANXA3,ANTXR2,RASGEF1B,HSD17B11,MEPE,MMRN1,RAP1GDS1,TSPAN5,COL25A1,ANK2,ARSJ,BLTP1,IL15,SLC10A7,ARHGAP10,LRBA,TMEM131L,TLR2,MARCHF1,TMEM192,GALNTL6,SCRG1,VEGFC,LPCAT1,PDZD2,UGT3A1,PARP8,ITGA1,GAPT,TRAPPC13,ERBIN,CARTPT,IQGAP2,LHFPL2,ARSB,SERINC5,RASGRF2,VCAN,MCTP1,ERAP1,PJA2,TRIM36,AP3S1,FSTL4,TRPC7,ARHGAP26,LARS1,GRIA1,SGCD,RNF145,ADRA1B,TENM2,DOCK2,RANBP17,NSG2,COL23A1,GRM6,MGAT1,SERPINB9,SERPINB6,F13A1,SSR1,BLOC1S5-TXNDC5,ADTRP,CDKAL1,CARMIL1,SLC17A3,HFE,HLA-A,MUC21,LST1,HLA-DMB,HLA-DPB1,HLA-DPA1,MAPK14,RAB44,MAD2L1BP,CLIC5,CD2AP,PKHD1,TMEM14A,MLIP,COL21A1,COL19A1,SH3BGRL2,SNAP91,MRAP2,HS3ST5,DSE,TRAPPC3L,GOPC,NUS1,SLC35F1,STX7,SGK1,ADGRG6,AIG1,PHACTR2,PLAGL1,UST,TAB2,CCDC170,SYNE1,OPRM1,SNX9,PRKN,FAM20C,PRKAR1B,MAD1L1,TNRC18,AGMO,AGR2,STK31,OSBPL3,PLEKHA8,GHRHR,AVL9,AMPH,VPS41,CDK13,CDC14C,ZPBP,EGFR,SEPTIN14,GALNT17,CALN1,HIP1,GSAP,PHTF2,MAGI2,HEPACAM2,VPS50,CYP3A4,COL26A1,CUX1,DOCK4,CAV2,CFTR,FAM3C,ASB15,WASL,CALU,TNPO3,AHCYL2,TBXAS1,MGAM,CNTNAP2,ATP6V0E2,RHEB,PTPRN2,TNKS,FDFT1,DLC1,TUSC3,MTMR7,CSGALNACT1,TNFRSF10A,BNIP3L,SCARA3,ANK1,PENK,CLVS1,ASPH,CYP7B1,STAU2,LY96,STMN2,NBN,CPQ,NCALD,SYBU,SLC30A8,EXT1,HAS2,ASAP1,ADCY8,COL22A1,KCNK9,TRAPPC9,TSNARE1,VLDLR,PLPP6,CDC37L1,SH3GL2,ADAMTSL1,HACD4,IFT74,C9ORF72,UNC13B,CLTA,PIP5K1B,MAMDC2,PCSK5,GCNT1,GNAQ,NTRK2,HSD17B3,ALG2,DNAJC25,UGCG,COL27A1,ASTN2,GSN,PSMB7,MVB12B,PTGES2,COL5A1,GPSM1,NOTCH1,LOC122513141,PNPLA7,HLA-B,CYP21A2
GO:CC	glutamatergic synapse	GO:0098978	false	5.840083015449907e-15	14.233580979446579	425	2265	104	22115	PRKCZ,CLSTN1,EPHB2,NTNG1,KCNA2,RAP1A,DNM3,PPFIA4,WNT3A,ACTN2,ITGB1,ARHGAP22,LRRTM3,DLG5,NRG3,GRID1,LGI1,LRRC4C,SHANK2,FXYD6,ANO2,EPS8,PLEKHA5,SLC4A8,SCN8A,PPM1H,SYT1,PLXNC1,ABTB3,WASF3,NBEA,PCDH17,GPC6,FARP1,SPTB,NRXN3,ITPKA,USP8,RAB11A,ABHD17C,HOMER2,SH3GL3,SEMA4B,GRIN2A,SHISA9,PARN,CACNG3,DLGAP1,NRXN1,SPTBN1,RTN4,BIN1,TANC1,ERBB4,EPHA4,DOCK10,PLCB4,AURKA,SYN2,GRIP2,SCN10A,ERC2,CADPS,KPNA1,PLXND1,EPHB1,CLSTN2,TNIK,NLGN1,FXR1,PAK2,DLG1,CPLX1,ADGRL3,GRID2,PPP3CA,TRIO,CDH6,DROSHA,HCN1,ERBIN,GRIA1,MAPK14,ADGRB3,GRM1,PRKAR1B,GRID2IP,DGKB,HIP1,PCLO,SEMA3A,PRKAR2B,CADPS2,WASL,PLXNA4,CHRM2,DLGAP2,NRG1,ASAP1,ADCY8,ARHGAP39,PTPRD,SH3GL2,ROR2
GO:CC	postsynaptic membrane	GO:0045211	false	2.37774926887038e-13	12.623833943193803	278	2265	76	22115	CLSTN1,IGSF21,EPHB2,SLC6A9,KCNA2,KCND3,DNM3,CNIH3,ACTN2,CHRM3,GPR158,LRRTM3,KCNMA1,GRID1,LRRC4C,SHANK2,DLG2,PICALM,GRIA4,HTR3A,FXYD6,GRIK4,IGSF9B,IQSEC3,CACNA1C,GRIN2B,SSPN,SCN8A,GRIP1,RPH3A,NBEA,PCDH17,FARP1,GPHN,GABRB3,GABRA5,GABRG3,CHRNA7,SHC4,CHRNB4,ABHD17C,SEMA4B,GRIN2A,SHISA9,CACNG3,DCC,DNM2,LRRTM4,ERBB4,EPHA4,GRM7,GRIP2,NECTIN3,CLSTN2,NLGN1,HTR3D,DLG1,GABRB1,GRID2,ANK2,GLRA3,HCN1,KCTD16,GRIA1,TENM2,ADGRB3,UTRN,GRM1,SYNE1,GRID2IP,DGKB,HIP1,CHRM2,ANK1,GABBR2,MUSK
GO:CC	presynapse	GO:0098793	false	2.8272623336044777e-12	11.548633892695108	568	2265	120	22115	IGSF21,EPHB2,SLC6A9,PDE4B,NTNG1,KCNA2,RAP1A,DNM3,PPFIA4,KCNK2,USH2A,WNT3A,CACNB2,GPR158,MYOF,VTI1A,ABCC8,SLC6A5,ANO1,SHANK2,PICALM,CNTN5,FXYD6,GRIK4,KIRREL3,SLC6A12,SLC6A13,KCNA6,ANO2,PPFIBP1,SLC4A8,SCN8A,SYT1,SVOP,RPH3A,STX2,NUFIP1,PCDH17,TRIM9,VTI1B,SLC8A3,NRXN3,CYP46A1,GABRA5,APBA2,UNC13C,RAB11A,SH3GL3,MCTP2,RAB26,GRIN2A,PRKCB,CNTNAP4,RAB40B,DNM2,SLC8A1,STON1,NRXN1,SLC5A7,BIN1,TMEM163,KCNJ3,TANC1,GAD1,ZNF804A,ERBB4,EPHA4,SEPTIN2,CNTN6,GRM7,SYN2,IQSEC1,SCN10A,ERC2,CADPS,SYNPR,ARL6IP5,RAB7A,TNIK,NLGN1,FXR1,CPLX1,ATP8A1,GABRB1,BLTP1,TRIO,HCN1,ITGA2,MCTP1,AP3S1,KCTD16,GRIA1,SLC29A1,KCNQ5,SNAP91,PNISR,SLC35F1,STX7,SNX9,PRKN,SLC29A4,AMPH,HIP1,PCLO,CDHR3,CADPS2,CHRM2,ATP6V0E2,PTPRN2,PENK,RIMS2,ADCY8,KCNK9,PTPRD,SH3GL2,C9ORF72,UNC13B,CLTA,NTRK2,DENND1A
GO:CC	axon	GO:0030424	false	1.5053635497505614e-10	9.822358604001126	655	2265	128	22115	PRKCZ,KCNAB2,PINK1,RAP1GAP,EPHB2,AGBL4,KCNA2,TRIM46,ADCY10,DNM3,KCNK2,USH2A,CCSAP,ABI1,LGI1,GFRA1,INPP5F,SBF2,SHANK2,PAK1,DLG2,CNTN5,DSCAML1,KIRREL3,KCNA6,EPS8,SLC2A13,SLC38A1,DIP2B,SLC4A8,SCN8A,SYT1,SACS,PCDH9,NDRG2,PALS1,SLC8A3,TRPM1,UNC13C,NEO1,RASGRF1,NTRK3,IGF1R,MAPK8IP3,ADCY9,PRKCB,TANC2,DCC,INSR,DNM2,SLC8A1,NRXN1,SPTBN1,CTNNA2,SLC5A7,BIN1,TANC1,LRP2,GAD1,ITGA4,ZNF804A,BMPR2,MAP2,UNC80,EPHA4,NGEF,KIF1A,AURKA,NCAM2,RANGAP1,CNTN6,CNTN4,GRM7,SCN10A,TRAK1,ERC2,ROBO2,CADM2,ALCAM,NECTIN3,PLXND1,EPHB1,FXR1,OPA1,DLG1,CPLX1,CRMP1,ADGRL3,ANXA3,UNC5C,MAP9,PALLD,TENM3,BASP1,HCN1,ITGA2,MAP1B,AP3S1,SPOCK1,GRIA1,TENM2,CD2AP,KCNQ5,OPRM1,FSCN1,COBL,SEPTIN14,AUTS2,PCLO,SEMA3A,CDHR3,EXOC4,MTPN,CHRM2,CNTNAP2,LSM1,ANK1,PENK,STAU2,STMN2,SYBU,ADCY8,KCNQ3,C9ORF72,UNC13B,NTRK2,AGTPBP1,HMCN2
GO:CC	bounding membrane of organelle	GO:0098588	false	5.334251418771491e-10	9.272926518602677	2217	2265	327	22115	GNB1,KCNAB2,CLSTN1,AGTRAP,MFN2,PINK1,ECE1,RAP1GAP,SZT2,SLC6A9,ST6GALNAC3,ST6GALNAC5,SH3GLB1,ELAPOR1,RAP1A,GPR161,SELP,SCYL3,MR1,SLC26A9,HHAT,SLC30A10,CNIH3,WNT3A,GALNT2,COG2,GPR137B,RYR2,CUBN,ST8SIA6,STAM,ITGB1,FAM170B,RHOBTB1,HK1,MYOF,PLCE1,TCTN3,ENTPD7,VTI1A,INPP5F,WDR11,DMBT1,CHST15,ADAM8,BET1L,IFITM3,RHOG,OR51E2,SBF2,GALNT18,ABCC8,CAT,PEX16,SHANK2,UVRAG,MYO7A,TMEM135,RAB38,CTSC,PDGFD,GRIA4,NCAM1,SIDT2,PCSK7,TMEM45B,CRACR2A,GALNT8,SCNN1A,CLEC4C,OLR1,SLCO1B3-SLCO1B7,ST8SIA1,IRAG2,KRAS,ITPR2,FAR2,SLC4A8,ATP5MC2,NCKAP1L,LRP1,TMBIM4,PTPRB,NAV3,SYT1,RASSF9,MGAT4C,DRAM1,CHST11,APPL2,CKAP4,SVOP,ACACB,RPH3A,SCARB1,GALNT9,ZDHHC20,ATP8A2,FLT3,SPART,ABCC4,TM9SF2,RAB20,ATP11A,AKAP6,ATG14,TOMM20L,RTN1,SYNE2,FUT8,PALS1,VTI1B,ZFYVE26,GALNT16,SLC8A3,TTC8,TRIP11,MOAP1,IFI27,SERPINA5,CLMN,SYNE3,RYR3,EHD4,PLA2G4E,ATP8B4,USP8,UNC13C,ANXA2,VPS13C,DENND4A,RAB11A,GLCE,PML,CHRNB4,BCL2A1,ABHD17C,CEMIP,SH3GL3,PEX11A,ST8SIA2,MCTP2,RHBDF1,CLCN7,NME3,MAPK8IP3,RAB26,LITAFD,CLEC16A,SNN,XYLT1,MOSMO,HS3ST2,CACNG3,HS3ST4,GLG1,ATP2C2,SPPL2C,SEH1L,BCL2,INSR,DNM2,ADGRE3,NKG7,SPACA6,TMEM190,RSAD2,RNF144A,LPIN1,RDH14,STON1,TMEM17,AFTPH,SPRED2,ANTXR1,TGFA,CD207,HK2,VAMP8,ST3GAL5,MGAT4A,MITD1,SLC5A7,TMEM87B,BIN1,HS6ST1,MGAT5,TMEM163,GALNT13,B3GALT1,LRP2,GAD1,CYBRD1,OSBPL6,CASP8,EPHA4,AP1S3,KIF1A,SEPTIN2,TRPM2,LARGE1,SREBF2,ITPR1,CAV3,SYN2,GALNT15,TBC1D5,DYNC1LI1,PXK,CADPS,SYNPR,PLA1A,SLC49A4,CHCHD6,SEC61A1,RAB7A,TF,EPHB1,CLSTN2,SLC9A9,PEX5L,ATP13A5,ATP13A4,OPA1,PDE6B,EVC2,EVC,PCDH7,ATP8A1,ANXA3,ANTXR2,HHIP,SLC10A7,ARHGAP10,LRBA,TLR2,MARCHF1,TMEM192,GALNTL6,LPCAT1,IQGAP2,WDR41,LHFPL2,MCTP1,PJA2,ARHGAP26,PPP2R2B,GRIA1,THG1L,NSG2,GRM6,MGAT1,SERPINB6,HLA-A,LST1,HLA-DMB,HLA-DPB1,HLA-DPA1,RAB44,ABCC10,RRAGD,RTN4IP1,WASF1,HS3ST5,DSE,TRAPPC3L,GOPC,SLC35F1,ENPP1,STX7,PHACTR2,UST,TAB2,SYNE1,PRKN,FAM20C,PLEKHA8,GHRHR,BBS9,AMPH,VPS41,PKD1L1,ZPBP,EGFR,GALNT17,HIP1,GNAI1,HEPACAM2,CUX1,CAV2,CFTR,ASB15,WASL,CHRM2,MGAM,ATP6V0E2,RHEB,PTPRN2,TNKS,CSGALNACT1,BNIP3L,SCARA3,CLVS1,ASPH,LY96,NCALD,SYBU,SLC30A8,EXT1,HAS2,ASAP1,ADCY8,VLDLR,SH3GL2,UNC13B,CLTA,GCNT1,GNAQ,NTRK2,ROR2,UGCG,DENND1A,MVB12B,PTGES2,GPSM1,NOTCH1,HLA-B
GO:CC	organelle membrane	GO:0031090	false	1.6968609601905347e-8	7.770353742064099	3787	2265	502	22115	GNB1,KCNAB2,CLSTN1,AGTRAP,MFN2,RNF186,PINK1,ECE1,ALPL,RAP1GAP,MFSD2A,SZT2,SLC6A9,OMA1,SLC35D1,ANKRD13C,ST6GALNAC3,ST6GALNAC5,SH3GLB1,LRRC8B,ABCA4,SLC25A24,ELAPOR1,KCNA2,RAP1A,PTGFRN,GPR161,ATP1B1,SELP,SCYL3,MR1,TPR,SLC26A9,HHAT,DTL,CENPF,KCNK2,SLC30A10,CNIH3,WNT3A,GALNT2,COG2,GPR137B,RYR2,CHRM3,FMN2,TAF3,CUBN,ST8SIA6,STAM,MALRD1,ITGB1,ALOX5,FAM170B,RHOBTB1,HK1,SFTPD,GHITM,LRIT1,MYOF,PLCE1,TCTN3,SLIT1,ENTPD7,SLC25A28,SFXN3,VTI1A,GRK5,INPP5F,WDR11,DMBT1,CHST15,ADAM8,BET1L,IFITM3,MRPL23,KCNQ1,RHOG,OR51E2,SBF2,GALNT18,ABCC8,CAT,PEX16,BSCL2,SHANK2,ARAP1,MRPL48,UVRAG,MYO7A,PAK1,NDUFC2-KCTD14,TMEM135,RAB38,CTSC,NOX4,MMP27,PDGFD,GRIA4,NCAM1,SIDT2,PCSK7,SC5D,GRAMD1B,TMEM45B,B4GALNT3,CRACR2A,GALNT8,SCNN1A,CLEC4C,OLR1,GRIN2B,SLCO1B3-SLCO1B7,ST8SIA1,IRAG2,KRAS,ITPR2,MRPS35,FAR2,SLC2A13,PRICKLE1,TFCP2,SLC4A8,SOAT2,ATP5MC2,NCKAP1L,LRP1,DPY19L2,TMBIM4,GRIP1,PTPRB,OSBPL8,NAV3,SYT1,RASSF9,MGAT4C,TMCC3,DRAM1,HSP90B1,CHST11,APPL2,CKAP4,SVOP,ACACB,RPH3A,SCARB1,DHX37,GALNT9,ZDHHC20,ATP8A2,FLT3,SPART,SLC25A30,TRIM13,EDNRB,ABCC4,UBAC2,TM9SF2,RAB20,ATP11A,OXA1L,AKAP6,SLC25A21,GCH1,ATG14,TMEM260,TOMM20L,RTN1,SYNE2,FUT8,PALS1,VTI1B,RDH12,ZFYVE26,GALNT16,SLC8A3,COX16,SYNJ2BP-COX16,SPTLC2,ADCK1,CEP128,TTC8,TRIP11,MOAP1,IFI27,SERPINA5,CLMN,SYNE3,CYP46A1,SLC25A29,ATP10A,GABRB3,TRPM1,FMN1,RYR3,GOLGA8A,GOLGA8B,IVD,TYRO3,EHD4,PLA2G4E,GATM,SQOR,ATP8B4,USP8,CYP19A1,UNC13C,ANXA2,VPS13C,DENND4A,RAB11A,GLCE,PML,CHRNB4,BCL2A1,ABHD17C,CEMIP,SH3GL3,PEX11A,ST8SIA2,MCTP2,RHBDF1,LMF1,CLCN7,MRPS34,NME3,MAPK8IP3,RAB26,NAGPA,ALG1,TMEM186,LITAFD,GRIN2A,CLEC16A,SNN,TXNDC11,XYLT1,MOSMO,HS3ST2,CACNG3,HS3ST4,GLG1,ATP2C2,TRARG1,SPPL2C,SEH1L,BCL2,INSR,DNM2,ADGRE3,NKG7,SPACA6,TMEM190,RSAD2,RNF144A,LPIN1,NBAS,RDH14,LCLAT1,SRD5A2,COX7A2L,STON1,NRXN1,RTN4,VRK2,TMEM17,AFTPH,SPRED2,ANTXR1,TGFA,CD207,SFXN5,HK2,VAMP8,VAMP5,ST3GAL5,MGAT4A,MITD1,NCK2,SLC5A7,RANBP2,TMEM87B,BIN1,HS6ST1,MGAT5,TMEM163,GALNT13,B3GALT1,CERS6,LRP2,GAD1,CYBRD1,OSBPL6,CASP8,EPHA4,AP1S3,RHBDD1,UGT1A10,UGT1A9,UGT1A7,UGT1A8,KIF1A,SEPTIN2,CYP24A1,TRPM2,SEZ6L,LARGE1,RANGAP1,SREBF2,ITPR1,CAV3,TAMM41,SYN2,GALNT15,TBC1D5,DYNC1LI1,TRAK1,UQCRC1,PXK,CADPS,SYNPR,ARL6IP5,DHFR2,ZPLD1,PLA1A,SLC49A4,SLC41A3,CHCHD6,MGLL,SEC61A1,RAB7A,ACAD9,TF,EPHB1,NCK1,MRPS22,CLSTN2,GRK7,SLC9A9,SERP1,PPM1L,PEX5L,SENP2,ATP13A5,ATP13A4,OPA1,PIGX,DLG1,PDE6B,EVC2,EVC,PCDH7,ATP8A1,COX7B2,CABS1,ANXA3,ANTXR2,BLTP1,HHIP,SLC10A7,ARHGAP10,LRBA,TLR2,MARCHF1,TMEM192,GALNTL6,LPCAT1,UGT3A1,NNT,ERBIN,IQGAP2,WDR41,LHFPL2,RASGRF2,MCTP1,ERAP1,PJA2,AP3S1,SNX24,ARHGAP26,PPP2R2B,GRIA1,THG1L,RNF145,ADRA1B,NSG2,GRM6,MGAT1,SERPINB6,SSR1,CDKAL1,SLC17A3,HLA-A,LST1,HLA-DMB,HLA-DPB1,HLA-DPA1,RAB44,ABCC10,MAD2L1BP,TMEM14A,SH3BGRL2,MRAP2,RARS2,RRAGD,RTN4IP1,WASF1,HS3ST5,DSE,TRAPPC3L,GOPC,NUS1,SLC35F1,ENPP1,STX7,SGK1,ADGRG6,PHACTR2,UST,TAB2,SYNE1,SNX9,PRKN,FAM20C,TNRC18,AGMO,OSBPL3,PLEKHA8,GHRHR,BBS9,AMPH,VPS41,PKD1L1,CDC14C,ZPBP,EGFR,GALNT17,CALN1,HIP1,GNAI1,HEPACAM2,GNGT1,CYP3A4,CUX1,CAV2,CFTR,CADPS2,ASB15,NDUFA5,WASL,CALU,CHRM2,TBXAS1,MGAM,ATP6V0E2,RHEB,PTPRN2,TNKS,FDFT1,TUSC3,CSGALNACT1,BNIP3L,SCARA3,CLVS1,ASPH,CYP7B1,STAU2,LY96,NDUFAF6,NCALD,SYBU,SLC30A8,EXT1,HAS2,ASAP1,ADCY8,VLDLR,PLPP6,DMAC1,SH3GL2,HACD4,C9ORF72,UNC13B,CLTA,SLC25A51,GCNT1,GNAQ,NTRK2,ROR2,HSD17B3,ALG2,DNAJC25,UGCG,DENND1A,MVB12B,PTGES2,GPSM1,NOTCH1,LOC122513141,PNPLA7,HLA-B,CYP21A2
GO:CC	cellular anatomical structure	GO:0110165	false	7.447408893863892e-8	7.127994800920464	21571	2265	2248	22115	GNB1,PRKCZ,PLCH2,PRDM16,MEGF6,TP73,NPHP4,KCNAB2,SPSB1,PIK3CD,CLSTN1,AGTRAP,MFN2,VPS13D,KAZN,IGSF21,IFFO2,RNF186,PLA2G5,VWA5B1,PINK1,ECE1,ALPL,RAP1GAP,USP48,EPHB2,KDM1A,GRHL3,TENT5B,SDC3,ZNF362,CSMD2,SMIM12,RSPO1,RHBDL2,BMP8A,MFSD2A,KCNQ4,CITED4,SZT2,SLC6A9,RNF220,ZSWIM5,IPP,MAST2,SPATA6,RNU4-61P,AGBL4,GLIS1,SSBP3,BSND,DAB1,OMA1,FGGY,HOOK1,NFIA,LEPR,PDE4B,SLC35D1,IL23R,LRRC7,ANKRD13C,PTGER3,ZRANB2,ST6GALNAC3,ST6GALNAC5,AK5,ADGRL4,ADGRL2,DNASE2B,DDAH1,COL24A1,SH3GLB1,KYAT3,LRRC8B,TGFBR3,BRDT,ABCA4,SLC44A3,PTBP2,LRRC39,NTNG1,SLC25A24,ELAPOR1,GSTM3,GSTM5,CSF1,KCNA2,RAP1A,INKA2,KCND3,SLC22A15,PTGFRN,CD101,TBX15,TUFT1,HRNR,SPRR4,LORICRIN,S100A9,ADAM15,TRIM46,MUC1,RIT1,SEMA4A,CCT3,ARHGEF11,KIRREL1,OR6K2,ACKR1,CADM3,CD48,FCGR2B,RGS5,NUF2,PBX1,LMX1A,GPA33,ADCY10,GPR161,NME7,ATP1B1,SELP,C1ORF112,SCYL3,RN7SL333P,PRRC2C,DNM3,RC3H1,RABGAP1L,PAPPA2,TDRD5,KIAA1614,MR1,ZNF648,RGS8,HMCN1,TPR,BRINP3,RGS21,DENND1B,NR5A2,CAMSAP2,CACNA1S,RNPEP,PPFIA4,LRRN2,RAB29,SLC26A9,C4BPB,C4BPA,PLXNA2,HHAT,DTL,RPS6KC1,PROX1,CENPF,KCNK2,USH2A,ESRRG,GPATCH2,LYPLAL1,SLC30A10,DUSP10,DISP1,CNIH3,COQ8A,CDC42BPA,WNT3A,CCSAP,GALNT2,COG2,TSNAX,TSNAX-DISC1,SIPA1L2,KCNK1,SLC35F3,TARBP1,GNG4,LYST,GPR137B,EDARADD,ACTN2,RYR2,CHRM3,FMN2,GREM2,RGS7,PLD5,SDCCAG8,KIF26B,SMYD3,ZNF695,LARP4B,ADARB2,PITRM1,PFKP,AKR1E2,AKR1C3,ASB13,PFKFB3,PRKCQ,TAF3,CELF2,CAMK1D,CCDC3,MCM10,PHYH,PRPF18,FRMD4A,RSU1,CUBN,ST8SIA6,STAM,SLC39A12,CACNB2,ARL5B,NSUN6,MALRD1,PLXDC2,NEBL,MLLT10,KIAA1217,GPR158,ABI1,MPP7,ARHGAP12,ITGB1,ALOX5,ARHGAP22,FAM170B,A1CF,PRKG1,PCDH15,BICC1,SLC16A9,CCDC6,RHOBTB1,ARID5B,CTNNA3,LRRTM3,HK1,TACR2,ADAMTS14,TBATA,CDH23,VSIR,CFAP70,ADK,DUSP29,ZNF503,KCNMA1,DLG5,SFTPD,NRG3,GHITM,LRIT1,RGR,CCSER2,GRID1,LIPN,LIPA,SLC16A12,PANK1,MYOF,LGI1,PLCE1,NOC3L,TCTN3,ENTPD1,SLIT1,HPSE2,ENTPD7,SLC25A28,PDZD7,SFXN3,TLX1,BTRC,CNNM2,SORCS1,VTI1A,TCF7L2,ABLIM1,ATRNL1,GFRA1,CCDC172,GRK5,MCMBP,INPP5F,PLPP4,WDR11,ATE1,TACC2,DMBT1,HMX3,GPR26,CPXM2,CHST15,LHPP,ZRANB1,FANK1,DHX32,C10ORF90,DOCK1,CLRN3,PTPRE,EBF3,GLRX3,TCERG1L,JAKMIP3,PWWP2B,INPP5A,KNDC1,TUBGCP2,ADAM8,BET1L,RIC8A,IFITM3,LRRC56,LMNTD2,RASSF7,KRTAP5-5,LSP1,TNNT3,MRPL23,KCNQ1,NAP1L4,RHOG,TRIM68,OR51E1,OR51E2,OR51C1P,MMP26,OR51A2,OR56A4,OR56A3,RNA5SP329,OR56A1,TRIM3,DCHS1,OR10A2,ZNF215,STK33,DENND2B,RPL27A,SCUBE2,SBF2,AMPD3,LYVE1,CTR9,GALNT18,DKK3,MICAL2,PARVA,TEAD1,BMAL1,SPON1,PSMA1,INSC,SOX6,PLEKHA7,NUCB2,ABCC8,USH1C,CSRP3,NAV2,SLC6A5,NELL1,LUZP2,DCDC1,ELP4,WT1,TCP11L1,CSTF3,CAT,EHF,PAMR1,LDLRAD3,COMMD9,IFTAP,RNU6-99P,LRRC4C,TP53I11,SYT13,PEX16,CSTPP1,OR4A16,OR4A15,OR8H2,OR5M9,OR9G1,CLP1,OR9Q1,OR9I1,MS4A4A,MS4A15,ZP1,BSCL2,LRRN4CL,SLC22A8,FERMT3,OVOL1,PACS1,FGF4,ANO1,SHANK2,NADSYN1,FOLR3,CLPB,ARAP1,FCHSD2,MRPL48,SLCO2B1,UVRAG,MYO7A,GDPD4,PAK1,NDUFC2-KCTD14,USP35,GAB2,TENM4,DLG2,RNU6-1292P,CCDC89,SYTL2,PICALM,ME3,PRSS23,TMEM135,RAB38,CTSC,NOX4,NAALAD2,FAT3,SESN3,CNTN5,ARHGAP42,TMEM123,MMP27,DYNC2H1,PDGFD,GRIA4,GUCY1A2,ALKBH8,ACAT1,DDX10,POU2AF1,BTG4,NCAM1,ANKK1,TMPRSS5,USP28,HTR3A,ZBTB16,NXPE2,SIK3,SIDT2,TAGLN,PCSK7,LOC124900313,DSCAML1,FXYD6,FXYD6-FXYD2,TMPRSS13,USP2,USP2-AS1,TRIM29,GRIK4,TECTA,SC5D,UBASH3B,LOC124902828,CLMP,GRAMD1B,SCN3B,OR8A1,CCDC15,PKNOX2,TIRAP,KIRREL3,ETS1,FLI1,TP53AIP1,TMEM45B,PRDM10,NTM,OPCML,IGSF9B,JAM3,IQSEC3,SLC6A12,SLC6A13,CCDC77,B4GALNT3,NINJ2,CACNA2D4,LRTM2,DCP1B,CACNA1C,PRMT8,CRACR2A,GALNT8,KCNA6,KCNA5,ANO2,VWF,SCNN1A,ZNF384,PIANP,RNU6-781P,DPPA3,CLEC4C,NANOGNB,CLEC4A,CD69,TMEM52B,OLR1,KLRD1,EIF2S3B,TAS2R13,ETV6,BCL2L14,APOLD1,GRIN2B,SMCO3,EPS8,DERA,PIK3C2G,PLEKHA5,AEBP2,PDE3A,SLCO1B3,SLCO1B3-SLCO1B7,SLCO1A2,IAPP,GYS2,ST8SIA1,SOX5,IRAG2,KRAS,LMNTD1,SSPN,ITPR2,FGFR1OP2,INTS13,TM7SF3,PPFIBP1,MRPS35,KLHL42,FAR2,TMTC1,OVCH1,CAPRIN2,TSPAN11,DENND5B,ETFBKMT,AK4P3,RESF1,BICD1,SLC2A13,YAF2,PPHLN1,ZCRB1,PRICKLE1,ADAMTS20,PUS7L,NELL2,SLC38A1,RPAP3,RND1,DIP2B,TFCP2,SLC4A8,SCN8A,KRT86,KRT81,SOAT2,ATP5MC2,NCKAP1L,RBMS2,LRP1,STAT6,R3HDM2,ATP23,RNU4-20P,TAFA2,USP15,PPM1H,DPY19L2,RASSF3,TMBIM4,GRIP1,IL26,FRS2,KCNMB4,PTPRB,TSPAN8,TBC1D15,TRHDE,OSBPL8,NAV3,SYT1,OTOGL,MYF6,ACSS3,RASSF9,MGAT4C,CRADD,PLXNC1,TMCC3,NR2C1,CCDC38,SNRPF,HAL,AMDHD1,CFAP54,ANKS1B,BLTP3B,ANO4,DRAM1,PARPBP,PMCH,HELLPAR,IGF1,HSP90B1,TXNRD1,CHST11,ALDH1L2,APPL2,NUAK1,CKAP4,POLR3B,RFX4,MTERF2,TMEM263,CRY1,ABTB3,PWP1,CMKLR1,SELPLG,SVOP,ACACB,RPH3A,OAS3,DTX1,RASAL1,RNFT2,NOS1,KSR2,SRRM4,BICDL1,HNF1A,C12ORF43,OASL,RFLNA,SCARB1,DHX37,TMEM132B,TMEM132C,GLT1D1,TMEM132D,RIMBP2,STX2,RAN,ADGRD1,SFSWAP,GALNT9,CHFR,ANHX,RNU4-9P,LATS2,ZDHHC20,SGCG,SACS,MIPEP,ATP12A,RNF17,ATP8A2,WASF3,POLR1D,FLT3,FLT1,MTUS2,SLC7A1,KATNAL1,HMGB1,FRY,NBEA,DCLK1,SPART,SUPT20H,TRPC4,LHFPL6,FOXO1,KBTBD7,VWA8,DGKH,ENOX1,NUFIP1,SLC25A30,CPB2,LCP1,CYSLTR2,CAB39L,KPNA3,KCNRG,TRIM13,PCDH17,TDRD3,PCDH9,KLHL1,PIBF1,KLF12,TBC1D4,SCEL,EDNRB,RBM26,GPC5,GPC6,ABCC4,HS6ST3,MBNL2,FARP1,SLC15A1,UBAC2,GPR183,TM9SF2,CLYBL,PCCA,NALCN,ITGBL1,METTL21C,SLC10A2,NALF1,MYO16,COL4A1,COL4A2,RAB20,ARHGEF7,ATP11A,MCF2L,PCID2,TMCO3,RASA3,UPF3A,OR4K2,TTC5,RNASE11,RNASE1,TPPP2,RNASE13,NDRG2,RPGRIP1,SUPT16H,TRAV17,TRAV18,TRAV19,TRAV38-2DV8,OXA1L,SLC7A7,SLC7A8,NYNRIN,STXBP6,STRN3,HECTD1,GPR33,NUBPL,AKAP6,NPAS3,EGLN3,CFL2,BAZ1A,SLC25A21,TOGARAM1,MDGA2,TRIM9,FRMD6,GNG2,SAMD4A,GCH1,ATG14,TMEM260,SLC35F4,ARMH4,TOMM20L,DAAM1,RTN1,PRKCH,SYT16,KCNH5,SYNE2,PLEKHG3,SPTB,FUT8,GPHN,PALS1,PLEKHH1,TMEM229B,VTI1B,ARG2,RDH12,ZFYVE26,RAD51B,DCAF5,GALNT16,SLC8A3,COX16,SYNJ2BP-COX16,SIPA1L1,RGS6,DPF3,DCAF4,RIOX1,ACOT1,DNAL1,FAM161B,ZNF410,SYNDIG1L,FCF1,GPATCH2L,ISM2,SPTLC2,ALKBH1,ADCK1,NRXN3,CEP128,KCNK10,TTC8,FOXN3,KCNK13,PSMC1,NRDE2,TTC7B,CATSPERB,TRIP11,SLC24A4,ITPK1,MOAP1,PRIMA1,CCDC197,IFI27,PPP4R4,SERPINA6,SERPINA4,SERPINA5,SERPINA3,CLMN,SYNE3,BDKRB1,BCL11B,SETD3,CYP46A1,EML1,RNU1-47P,EVL,SLC25A29,RCOR1,TNFAIP2,TDRD9,KIF26A,INF2,ADSS1,CEP170B,NIPA1,TUBGCP5,SNRPN,SNHG14,ATP10A,GABRB3,GABRA5,GABRG3,APBA2,ENTREP2,TJP1,FAN1,MTMR10,TRPM1,OTUD7A,CHRNA7,GREM1,FMN1,RYR3,GOLGA8A,GOLGA8B,GJD2,CDIN1,MEIS2,DISP2,IVD,ITPKA,LTK,TYRO3,EHD4,PLA2G4E,STARD9,PATL2,GATM,SQOR,SEMA6D,CEP152,SHC4,GALK2,FGF7,ATP8B4,HDC,GABPB1,USP8,USP50,TRPM7,CYP19A1,TMOD2,ATOSA,WDR72,UNC13C,CCPG1,DNAAF4,PIERCE2,NEDD4,CGNL1,MYZAP,GCOM1,ALDH1A2,RNF111,MYO1E,ANXA2,RORA,VPS13C,LOC107984784,TLN2,CA12,DENND4A,RAB11A,MEGF11,MAP2K1,MAP2K5,ITGA11,GLCE,TLE3,THSD4,NEO1,LOXL1,PML,RPP25,PPCDC,UBE2Q2,TMEM266,LINGO1,CHRNB4,MORF4L1,RASGRF1,MINAR1,BCL2A1,FAH,ARNT2,ABHD17C,CEMIP,CFAP161,FSD2,HOMER2,SH3GL3,ADAMTSL3,ALPK3,PDE8A,KLHL25,AGBL1,NTRK3,ISG20,RLBP1,PLIN1,PEX11A,SEMA4B,ST8SIA2,CHD2,MCTP2,NR2F2,ARRDC4,IGF1R,PGPEP1L,TTC23,MEF2A,ADAMTS17,PCSK6,RHBDF1,POLR3K,SNRNP25,GNG13,CHTF18,LMF1,CLCN7,MRPS34,NME3,MAPK8IP3,EME2,MEIOB,ZNF598,RAB26,BRICD5,PGP,ECI1,RNPS1,ZNF213-AS1,ZNF213,CREBBP,ADCY9,ANKS3,NAGPA,ALG1,RBFOX1,TMEM114,ABAT,TMEM186,CARHSP1,LITAFD,GRIN2A,TEKT5,TVP23A,CIITA,CLEC16A,RMI2,SNN,TXNDC11,CPPED1,SHISA9,ERCC4,MRTFB,PARN,MYH11,NDE1,CEP20,ABCC1,XYLT1,SMG1,TMC7,CLEC19A,GPR139,ACSM1,ACSM3,DNAH3,MOSMO,HS3ST2,PRKCB,CACNG3,HS3ST4,IL21R,ZNF423,PMFBP1,GLG1,RFWD3,CNTNAP4,CMIP,ATP2C2,KIAA0513,TRARG1,RTN4RL1,P2RX5,ITGAE,HASPIN,PITPNM3,MYH13,ASIC2,SLFN12L,LYZL6,HNF1B,LASP1,GRB7,PTGES3L,PTGES3L-AARSD1,BRCA1,SPPL2C,SP6,PCTP,TANC2,SLC16A5,DNAH17,TIMP2,RBFOX3,WDR45B,FOXK2,RAB40B,MYOM1,DLGAP1,PIEZO2,SEH1L,MC2R,CABYR,OSBPL1A,PSTPIP2,DCC,BCL2,ZNF407,PTGR3,INSR,CD209,DNM2,SMARCA4,CLEC17A,ADGRE3,CPAMD8,GDF15,LRRC25,SLC7A10,GARRE1,PDCD2L,UBA2,WTIP,SIPA1L3,CEACAM21,LYPD5,CGB8,CGB7,LIM2,NKG7,SPACA6,ZNF347,ZNF665,IL11,TMEM190,TMEM238,EIPR1,DCDC2C,RSAD2,RNF144A,GRHL1,LPIN1,NBAS,CYRIA,KCNS3,RDH14,NT5C1B-RDH14,SDC1,HS1BP3,DTNB,BABAM2,TOGARAM2,CLIP4,ALK,LBH,LCLAT1,SRD5A2,FAM98A,CRIM1,SULT6B1,QPCT,CDC42EP3,CYP1B1-AS1,SLC8A1,EML4,COX7A2L,PLEKHH2,PRKCE,EPAS1,TTC7A,MSH2,PPP1R21,STON1,STON1-GTF2A1L,FSHR,NRXN1,PSME4,SPTBN1,RTN4,MTIF2,CCDC85A,VRK2,PUS10,FAM161A,TMEM17,MDH1,WDPCP,AFTPH,SPRED2,ANTXR1,SNRNP27,MXD1,C2ORF42,TGFA,CD207,CLEC4F,VAX2,ZNF638,SFXN5,SLC4A5,HK2,RNA5SP98,LRRTM4,REG1B,CTNNA2,VAMP8,VAMP5,ATOH8,ST3GAL5,RMND5A,TRIM43,MGAT4A,LIPT1,TSGA10,MITD1,NPAS2,TBC1D8,SLC9A2,NCK2,ECRG4,SLC5A7,EDAR,RANBP2,ACOXL,ANAPC1,TMEM87B,ZC3H6,DPP10,PTPN4,GLI2,CNTNAP5,BIN1,UGGT1,HS6ST1,GPR39,NCKAP5,MGAT5,TMEM163,DARS1,SPOPL,LRP1B,ARHGAP15,ZEB2,MBD5,LYPD6B,PRPF40A,GALNT13,KCNJ3,UPP2,DAPL1,TANC1,LY75,PLA2R1,SLC38A11,CSRNP3,B3GALT1,CERS6,LRP2,MYO3B,GAD1,CYBRD1,METAP1D,OSBPL6,TTN,CCDC141,ZNF385B,CWC22,ITGA4,PPP1R1C,PDE1A,ZNF804A,FSIP2,SPATS2L,HYCC2,CASP8,FLACC1,MPP4,CDK15,BMPR2,NBEAL1,CYP20A1,PARD3B,KLF7,CREB1,METTL21A,MAP2,RNA5SP118,UNC80,ERBB4,SPAG16,FN1,ATIC,XRCC5,IGFBP2,RUFY4,SPEG,EPHA4,KCNE4,AP1S3,SERPINE2,DOCK10,RHBDD1,COL4A4,SPHKAP,PID1,DNER,SLC16A14,SP140L,SP100,NGEF,UGT1A10,UGT1A9,UGT1A7,UGT1A8,PER2,HES6,KIF1A,SEPTIN2,FARP2,RTP5,RSPO4,PLCB4,SNAP25-AS1,MACROD2,BPI,WFDC8,RNA5SP485,WFDC13,SLC13A3,CYP24A1,CSTF1,AURKA,CDH4,MYT1,LIPI,TMPRSS15,NCAM2,KCNJ6,IGSF5,TFF2,TRPM2,LOC124905069,PCBP3,RSPH14,GNAZ,SEZ6L,LIMK2,LARGE1,RANGAP1,ZC3H7B,SREBF2,PARVG,CHL1,CNTN6,CNTN4,TRNT1,IL5RA,SUMF1,ITPR1,BHLHE40-AS1,GRM7,SSUH2,OXTR,CAV3,RAD18,SRGAP3,ATG7,VGLL4,TAMM41,SYN2,PPARG,IQSEC1,FBLN2,GRIP2,FGD5,NR2C2,CAPN7,GALNT15,PLCL2,SATB1,TBC1D5,KCNH8,ZNF385D,UBE2E2,THRB,RARB,NEK10,RBMS3,OSBPL10,GPD1L,DYNC1LI1,GLB1,PDCD6IP,MLH1,DLEC1,ACVR2B,XYLB,SCN5A,SCN10A,MYRIP,ENTPD3,TRAK1,ANO10,TOPAZ1,SLC6A20,CCR9,LZTFL1,ALS2CL,TMIE,UQCRC1,SFMBT1,ERC2,CCDC66,ARHGEF3,DNAH12,RNU6ATAC26P,PDE12,DENND6A,PXK,FHIT,PTPRG,CADPS,SYNPR,ADAMTS9,MAGI1,TAFA4,ARL6IP5,LMOD3,FRMD4B,CNTN3,ROBO2,CADM2,NSUN3,DHFR2,ABI3BP,ZPLD1,ALCAM,IFT57,HHLA2,NECTIN3,PLCXD2,TAGLN3,CD200R1L,LSAMP,RNU5E-8P,PLA1A,STXBP5L,FBXO40,EAF2,KPNA1,SLC49A4,KALRN,UMPS,MUC13,ROPN1B,SLC41A3,CHCHD6,MGLL,SEC61A1,RAB7A,ACAD9,MBD4,IFT122,PLXND1,H1-8,CPNE4,TF,SLCO2A1,RYK,EPHB1,STAG1,NCK1,IL20RB,MRPS22,CLSTN2,SPSB4,GRK7,U2SURP,SLC9A9,PLSCR4,ZIC1,ZIC4,SERP1,MED12L,IGSF10,TIPARP,VEPH1,RSRC1,GFM1,LXN,SCHIP1,C3ORF80,IFT80,TRIM59-IFT80,PPM1L,NMD3,BCHE,MECOM,TNIK,TNFSF10,NLGN1,NAALADL2,TBL1XR1,PIK3CA,PEX5L,FXR1,MCCC1,HTR3D,PSMD2,SENP2,DGKG,FETUB,LPP,TP63,FGF12,ATP13A5,ATP13A4,OPA1,PIGX,PAK2,DLG1,LRCH3,PDE6B,CPLX1,SPON2,SLBP,TACC3,OTOP1,LYAR,EVC2,EVC,CRMP1,JAKMIP1,PPP2R2C,AFAP1,GPR78,CPZ,SLC2A9,CLNK,FGFBP1,SLIT2,SEL1L3,PCDH7,ARAP2,TBC1D1,KLB,RBM47,ATP8A1,GRXCR1,COX7B2,GABRB1,KDR,CRACD,ADGRL3,STAP1,TMPRSS11E,PRR27,CABS1,GC,NAAA,CCNG2,FRAS1,ANXA3,ANTXR2,FGF5,RASGEF1B,MAPK10,PTPN13,KLHL8,HSD17B11,MEPE,HERC6,FAM13A,MMRN1,GRID2,ATOH1,UNC5C,RAP1GDS1,TSPAN5,ADH1B,ADH1C,EMCN,PPP3CA,TBCK,DKK2,ETNPPL,COL25A1,ANK2,ARSJ,PRDM5,BLTP1,FAT4,SETD7,MAML3,RNF150,IL15,INPP4B,HHIP,ANAPC10,SLC10A7,PRMT9,TMEM184C,ARHGAP10,DCLK2,LRBA,TRIM2,TMEM131L,TLR2,RBM46,RNU2-44P,MAP9,FSTL5,MARCHF1,TMEM192,TLL1,SPOCK3,DDX60L,PALLD,GALNTL6,SCRG1,GLRA3,VEGFC,TENM3,ENPP6,IRF2,CCDC110,SORBS2,ZFP42,SLC6A18,TERT,LPCAT1,SEMA5A,TAS2R1,CTNND2,DNAH5,TRIO,ANKH,MYO10,BASP1,CDH18,CDH12,CDH6,DROSHA,PDZD2,NPR3,C1QTNF3,RAI14,TTC23L,UGT3A1,WDR70,PLCXD3,OXCT1,GHR,NNT,HCN1,PARP8,ITGA1,ITGA2,ARL15,ESM1,GAPT,PDE4D,ERCC8,TRAPPC13,ERBIN,CD180,MCCC2,CARTPT,MAP1B,ARHGEF28,ENC1,IQGAP2,WDR41,OTP,TBCA,LHFPL2,ARSB,DMGDH,SERINC5,MSH3,RASGRF2,SSBP2,XRCC4,VCAN,HAPLN1,MCTP1,SKIC3,SPATA9,ERAP1,EFNA5,FER,PJA2,WDR36,CAMK4,NREP,EPB41L4A,MCC,KCNN2,TRIM36,FEM1C,AP3S1,COMMD10,DMXL1,SNX24,PRDM6,CEP120,ZNF608,GRAMD2B,FBN2,SLC27A6,FSTL4,JADE2,PCBD2,TRPC7,SPOCK1,FAM53C,CDC25C,WDR55,IK,DND1,PCDHB1,PCDH1,PCDH12,RNF14,FGF1,ARHGAP26,KCTD16,LARS1,PPP2R2B,STK32A,PPARGC1B,TNIP1,GPX3,GRIA1,SGCD,ITK,ADAM19,THG1L,LSM11,EBF1,RNF145,ADRA1B,PWWP2A,CCNJL,TENM2,SLIT3,DOCK2,INSYN2B,KCNIP1,RANBP17,FGF18,SH3PXD2B,CREBRF,NKX2-5,NSG2,COL23A1,CLK4,ZNF354A,GRM6,ZNF454,ADAMTS2,RNF130,CNOT6,MGAT1,EXOC2,GMDS,SERPINB9,SERPINB6,NQO2,RPP40,LYRM4,FARS2,NRN1,F13A1,SSR1,BMP6,BLOC1S5-TXNDC5,HULC,ADTRP,PHACTR1,JARID2,MYLIP,ATXN1,ID4,CDKAL1,DCDC2,CARMIL1,SLC17A3,SLC17A2,HFE,HLA-A,POLR1H,PPP1R11,MUC21,MUC22,C6ORF15,MICA,LST1,NCR3,LTB,DXO,STK19,SKIC2,HLA-DMB,HLA-DPB1,HLA-DPA1,RING1,NUDT3,RPS10-NUDT3,MAPK13,MAPK14,RAB44,CMTR1,DNAH8,GLP1R,KIF6,DAAM2,DLK2,ABCC10,RSPH9,MAD2L1BP,POLR1C,SLC29A1,SUPT3H,CLIC5,RCAN2,CD2AP,ADGRF4,CENPQ,PKHD1,TMEM14A,GCLC,LRRC1,MLIP,HCRTR2,COL21A1,EYS,ADGRB3,COL19A1,SDHAF4,KCNQ5,SH3BGRL2,BCKDHB,SNAP91,CEP162,MRAP2,RARS2,RNGTT,RRAGD,PNISR,CCNC,MCHR2,ASCC3,RTN4IP1,QRSL1,PDSS2,WASF1,METTL24,SLC22A16,HS3ST5,DSE,TRAPPC3L,ROS1,DCBLD1,GOPC,NUS1,SLC35F1,PKIB,SMPDL3A,ARHGAP18,ENPP1,STX7,SGK1,TXLNB,ADGRG6,AIG1,PHACTR2,PLAGL1,UTRN,GRM1,SAMD5,SASH1,UST,TAB2,SUMO4,PPP1R14C,PLEKHG1,MTHFD1L,AKAP12,CCDC170,SYNE1,OPRM1,IPCEF1,SNX9,TULP4,TMEM181,PRKN,PACRG,PDE10A,RPS6KA2,TTLL2,AFDN,WDR27,PHF10,DYNLT2,FAM20C,PRKAR1B,UNCX,MAD1L1,SDK1,RBAK,SLC29A4,TNRC18,FSCN1,RSPH10B,USP42,GRID2IP,THSD7A,SCIN,ETV1,DGKB,AGMO,CRPPA,ANKMY2,TSPAN13,AGR2,AHR,ABCB5,DNAH11,RAPGEF5,HYCC1,IGF2BP3,STK31,OSBPL3,HIBADH,JAZF1,TAX1BP1,CPVL,CHN2,PLEKHA8,GHRHR,PDE1C,AVL9,BBS9,NPSR1,EEPD1,AOAH,SFRP4,AMPH,VPS41,POU6F2,CDK13,SUGCT,GLI3,HECW1,RAMP3,TNS3,PKD1L1,CDC14C,VWC2,ZPBP,DDC,FIGNL1,COBL,EGFR,SEPTIN14,ZNF722,ZNF680,ZNF138,ZNF117,AUTS2,GALNT17,CALN1,TYW1B,ABHD11,GTF2IRD1,HIP1,GSAP,CCDC146,PHTF2,MAGI2,GNAI1,PCLO,SEMA3E,SEMA3A,ELAPOR2,ZNF804B,CFAP69,CDK14,MTERF1,HEPACAM2,VPS50,GNGT1,PPP1R9A,CYP3A4,ZAN,COL26A1,CUX1,FBXL13,RELN,LHFPL3,PUS7,CDHR3,PRKAR2B,LAMB4,DOCK4,FOXP2,RNA5SP238,MDFIC,TFEC,CAV2,ASZ1,CFTR,ANKRD7,FAM3C,PTPRZ1,AASS,CADPS2,ASB15,NDUFA5,WASL,LEP,CALU,TNPO3,IRF5,AHCYL2,NRF1,UBE2H,CPA2,CPA4,PODXL,PLXNA4,EXOC4,CALD1,TMEM140,CYREN,MTPN,CHRM2,ZC3HAV1L,HIPK2,TBXAS1,MGAM,MGAM2,TPK1,CNTNAP2,ZNF282,ATP6V0E2,ACTR3C,AGAP3,RHEB,PRKAG2,DPP6,LMBR1,PTPRN2,DYNC2I1,FBXO25,TDRP,DLGAP2,CSMD1,MCPH1,PRAG1,TNKS,MSRA,FDFT1,LONRF1,TRMT9B,DLC1,SGCZ,TUSC3,MTMR7,PSD3,CSGALNACT1,LPL,PIWIL2,BIN3,PEBP4,TNFRSF10A,ADAM7,DOCK5,BNIP3L,SCARA3,RBPMS,NRG1,ADGRA2,ASH2L,LSM1,ADAM9,ADAM32,ANK1,RP1,XKR4,PENK,FAM110B,CLVS1,ASPH,NKAIN3,CYP7B1,CPA6,EYA1,TRPA1,KCNB2,SBSPON,STAU2,LY96,CRISPLD1,HNF4G,STMN2,PAG1,SLC7A13,NBN,VIRMA,ESRP1,NDUFAF6,CPQ,RIDA,POP1,NCALD,RIMS2,ZFPM2,OXR1,ANGPT1,RSPO2,EIF3E,SYBU,CSMD3,RAD21,UTP23,SLC30A8,EXT1,SAMD12,HAS2,SMILR,TBC1D31,FBXO32,NSMCE2,TRIB1,POU5F1B,PVT1,RNVU1-32,ASAP1,ADCY8,EFR3A,OC90,HHLA1,KCNQ3,DNAAF11,PHF20L1,ZFAT,COL22A1,KCNK9,TRAPPC9,AGO2,TSNARE1,GPIHBP1,ZNF696,EPPK1,ARHGAP39,DOCK8,DMRT1,SMARCA2,VLDLR,GLIS3,PLPP6,AK3,CDC37L1,RCL1,INSL6,RLN1,RLN2,PLGRKT,UHRF2,GLDC,KDM4C,DMAC1,PTPRD,MPDZ,BNC2,CNTLN,SH3GL2,ADAMTSL1,SAXO1,SLC24A2,HACD4,IFNA10,IFNA8,LRRC19,IFT74,MOB3B,C9ORF72,LINGO2,UBE2R2,UBAP2,UNC13B,RECK,CLTA,PAX5,FRMPD1,SLC25A51,ALDH1B1,PIP5K1B,MAMDC2,TRPM3,TRPM6,PCSK5,PRUNE2,GCNT1,GNA14,GNAQ,CEP78,RASEF,FRMD3,NTRK2,AGTPBP1,SHC3,NFIL3,ROR2,IARS1,PTPDC1,ZNF169,MFSD14B,ERCC6L2,HSD17B3,TMOD1,GABBR2,ALG2,BAAT,FRRS1L,PALM2AKAP2,PTPN3,SVEP1,MUSK,DNAJC25,DNAJC25-GNG10,GNG10,SHOC1,UGCG,BSPRY,RGS3,COL27A1,ASTN2,BRINP1,GSN,TTLL11,OR1Q1,RC3H2,DENND1A,PSMB7,MVB12B,PTGES2,PRRX2,HMCN2,TTF1,GFI1B,VAV2,COL5A1,KCNT1,NACC2,GPSM1,NOTCH1,NDOR1,RNF208,LOC122513141,PNPLA7,EHMT1,HLA-B,CYP21A2
GO:CC	cell body	GO:0044297	false	1.1252760327200033e-7	6.948740931079226	567	2265	107	22115	PRKCZ,PINK1,RAP1GAP,EPHB2,KCNA2,KCND3,CCT3,FCGR2B,ADCY10,RGS8,BRINP3,KCNK2,USH2A,KCNK1,VTI1A,GFRA1,INPP5F,KNDC1,KCNQ1,SHANK2,DLG2,PICALM,RAB38,GRIA4,TMPRSS5,CACNA1C,SLC2A13,SLC38A1,DIP2B,SLC4A8,GRIP1,KLHL1,ARHGEF7,STRN3,RTN1,PALS1,VTI1B,SLC8A3,GABRA5,TMEM266,RLBP1,IGF1R,MAPK8IP3,RTN4RL1,PITPNM3,ASIC2,RBFOX3,INSR,SRD5A2,SLC8A1,NRXN1,SLC5A7,TANC1,ITGA4,PDE1A,ZNF804A,CASP8,BMPR2,MAP2,EPHA4,DNER,AURKA,TRPM2,GNAZ,SEZ6L,GRIP2,CADM2,ALCAM,PLXND1,FXR1,CPLX1,CRMP1,ANXA3,PTPN13,UNC5C,TLR2,GLRA3,SORBS2,CTNND2,MYO10,GHR,ITGA1,MAP1B,ENC1,KCNN2,GRIA1,AKAP12,OPRM1,PACRG,PDE1C,COBL,SEPTIN14,PRKAR2B,CHRM2,CNTNAP2,LSM1,PENK,KCNB2,STAU2,STMN2,ADCY8,C9ORF72,ROR2,ASTN2,BRINP1,DENND1A,HMCN2
GO:CC	plasma membrane protein complex	GO:0098797	false	1.564022683689876e-7	6.805756952471885	723	2265	128	22115	GNB1,KCNAB2,KCNQ4,PDE4B,IL23R,TGFBR3,KCNA2,KCND3,ATP1B1,MR1,CACNA1S,KCNK2,CNIH3,WNT3A,KCNK1,GNG4,CACNB2,MPP7,ITGB1,CDH23,KCNMA1,GFRA1,ADAM8,KCNQ1,DCHS1,ABCC8,DLG2,PICALM,NOX4,GRIA4,HTR3A,GRIK4,SCN3B,CACNA2D4,CACNA1C,KCNA6,KCNA5,GRIN2B,EPS8,SSPN,SCN8A,LRP1,KCNMB4,IGF1,SGCG,ATP12A,HMGB1,ITGBL1,TRAV17,TRAV18,TRAV19,TRAV38-2DV8,GNG2,CATSPERB,CHRNA7,GJD2,ANXA2,ITGA11,NEO1,CHRNB4,IGF1R,GNG13,GRIN2A,SHISA9,CACNG3,ITGAE,INSR,KCNS3,STON1,CTNNA2,DPP10,KCNJ3,ITGA4,CASP8,CDH4,KCNJ6,GNAZ,CAV3,TBC1D5,ACVR2B,SCN5A,SCN10A,ALCAM,TF,HTR3D,DLG1,EVC2,EVC,GRID2,TLR2,GLRA3,CDH18,CDH12,CDH6,HCN1,ITGA1,ITGA2,PDE4D,GRIA1,SGCD,KCNIP1,HFE,HLA-A,HLA-DMB,HLA-DPB1,HLA-DPA1,KCNQ5,UTRN,GRM1,RAMP3,VWC2,EGFR,GNAI1,GNGT1,CDHR3,CAV2,CNTNAP2,DPP6,SGCZ,KCNB2,KCNQ3,CLTA,GNA14,GNAQ,GABBR2,DNAJC25-GNG10,GNG10,HLA-B
GO:CC	monoatomic ion channel complex	GO:0034702	false	1.8904675302208783e-7	6.723430777474681	364	2265	77	22115	KCNAB2,KCNQ4,PDE4B,LRRC8B,KCNA2,KCND3,CACNA1S,KCNK2,CNIH3,KCNK1,RYR2,CACNB2,KCNMA1,KCNQ1,ABCC8,ANO1,DLG2,GRIA4,HTR3A,GRIK4,SCN3B,CACNA2D4,CACNA1C,KCNA6,KCNA5,ANO2,SCNN1A,GRIN2B,EPS8,SCN8A,ATP5MC2,KCNMB4,TRPC4,NALCN,AKAP6,KCNH5,KCNK10,KCNK13,CATSPERB,GABRB3,GABRA5,GABRG3,CHRNA7,RYR3,CHRNB4,CLCN7,GRIN2A,SHISA9,CACNG3,KCNS3,DPP10,KCNJ3,UNC80,KCNE4,KCNJ6,KCNH8,SCN5A,SCN10A,HTR3D,GABRB1,GRID2,GLRA3,HCN1,PDE4D,TRPC7,GRIA1,KCNIP1,CLIC5,KCNQ5,PKD1L1,VWC2,CFTR,CNTNAP2,DPP6,ASPH,KCNB2,KCNQ3
GO:CC	cilium	GO:0005929	false	3.403324591014255e-7	6.468096628228975	769	2265	133	22115	GNB1,NPHP4,SPATA6,AGBL4,ABCA4,GSTM3,RAP1A,ADAM15,ADCY10,GPR161,NME7,ATP1B1,RABGAP1L,CAMSAP2,CENPF,USH2A,CCSAP,SDCCAG8,PHYH,PCDH15,TACR2,TBATA,CDH23,CFAP70,DLG5,TCTN3,PDZD7,CCDC172,WDR11,FANK1,LRRC56,KCNQ1,USH1C,IFTAP,SHANK2,MYO7A,DYNC2H1,ANO2,SCNN1A,CCDC38,CFAP54,HNF1A,RAN,TPPP2,RPGRIP1,TOGARAM1,ATG14,DAAM1,DNAL1,FAM161B,CEP128,TTC8,CATSPERB,SLC24A4,DNAAF4,PIERCE2,CFAP161,TTC23,NME3,ANKS3,TEKT5,CEP20,DNAH3,MOSMO,PMFBP1,LYZL6,DNAH17,CABYR,DCDC2C,TOGARAM2,FAM161A,TMEM17,WDPCP,TSGA10,GLI2,FSIP2,FLACC1,SPAG16,SEPTIN2,AURKA,RSPH14,ATG7,DLEC1,MYRIP,LZTFL1,CCDC66,DNAH12,IFT57,ROPN1B,IFT122,GRK7,IFT80,PDE6B,LYAR,EVC2,EVC,GRXCR1,CABS1,HHIP,DNAH5,MAP1B,VCAN,PJA2,DCDC2,DNAH8,RSPH9,PKHD1,EYS,CEP162,CCDC170,PACRG,TTLL2,PRKAR1B,RSPH10B,ANKMY2,DNAH11,BBS9,GLI3,PKD1L1,MAGI2,CFAP69,GNGT1,FBXL13,PRKAR2B,DYNC2I1,RP1,TBC1D31,DNAAF11,SAXO1,IFT74,GNAQ,CEP78,TTLL11
GO:CC	microtubule cytoskeleton	GO:0015630	false	4.533083825415924e-7	6.343606249928963	1414	2265	215	22115	PRKCZ,NPHP4,KCNAB2,MFN2,MAST2,AGBL4,HOOK1,PDE4B,LRRC7,AK5,CCT3,ADCY10,NME7,C1ORF112,DNM3,TPR,CAMSAP2,DTL,CENPF,USH2A,CCSAP,LYST,FMN2,SDCCAG8,KIF26B,PRKCQ,KIAA1217,TBATA,CDH23,CFAP70,DLG5,CCSER2,MYOF,WDR11,TACC2,FANK1,C10ORF90,TUBGCP2,RASSF7,PSMA1,PLEKHA7,DCDC1,TCP11L1,CSTPP1,UVRAG,PAK1,CTSC,DYNC2H1,USP2,CLMP,CCDC15,PKNOX2,CCDC77,CRACR2A,IRAG2,KLHL42,CAPRIN2,RESF1,BICD1,LRP1,RASSF3,NAV3,MYF6,CCDC38,ANKS1B,NUAK1,BICDL1,RAN,LATS2,MTUS2,KATNAL1,FRY,PIBF1,TM9SF2,ARHGEF7,TPPP2,TOGARAM1,DAAM1,ZFYVE26,DNAL1,FAM161B,CEP128,TTC8,EML1,KIF26A,CEP170B,TUBGCP5,GABRG3,STARD9,CEP152,USP50,DNAAF4,PIERCE2,RAB11A,MAP2K1,MAP2K5,RPP25,CFAP161,RLBP1,NME3,TEKT5,NDE1,CEP20,DNAH3,PRKCB,GLG1,HASPIN,BRCA1,DNAH17,DNM2,LRRC25,DCDC2C,TOGARAM2,CLIP4,EML4,FAM161A,MDH1,HK2,TRIM43,TSGA10,NCKAP5,CCDC141,ZNF804A,MAP2,KIF1A,SEPTIN2,AURKA,LIMK2,RANGAP1,RAD18,CAPN7,DYNC1LI1,PDCD6IP,LZTFL1,CCDC66,DNAH12,PXK,IFT57,IFT122,STAG1,SERP1,IFT80,TBL1XR1,OPA1,DLG1,TACC3,EVC,CRMP1,JAKMIP1,STAP1,TBCK,MAP9,DNAH5,PDZD2,TTC23L,PDE4D,CD180,MAP1B,IQGAP2,TBCA,SERINC5,FER,PJA2,CEP120,GRAMD2B,IK,DCDC2,MAPK14,DNAH8,KIF6,MAD2L1BP,CLIC5,CD2AP,PKHD1,EYS,CEP162,RRAGD,ARHGAP18,CCDC170,PACRG,RPS6KA2,DYNLT2,MAD1L1,DNAH11,BBS9,VPS41,CDC14C,SEPTIN14,CCDC146,MAGI2,GNAI1,HEPACAM2,FBXL13,PRKAR2B,ANKRD7,PODXL,EXOC4,DYNC2I1,MCPH1,TNKS,RP1,FAM110B,STAU2,HNF4G,SYBU,RAD21,TBC1D31,CNTLN,SAXO1,IFT74,CLTA,CEP78,ROR2,ERCC6L2,TTLL11
GO:CC	vesicle	GO:0031982	false	4.5992033212345785e-7	6.337317390743772	4012	2265	518	22115	GNB1,PRKCZ,KCNAB2,CLSTN1,AGTRAP,VPS13D,PLA2G5,ECE1,ALPL,RAP1GAP,SLC6A9,PDE4B,ADGRL4,DDAH1,SH3GLB1,TGFBR3,ABCA4,ELAPOR1,GSTM3,RAP1A,CD101,HRNR,S100A9,ADAM15,MUC1,CCT3,ACKR1,CD48,GPA33,GPR161,ATP1B1,SELP,DNM3,RABGAP1L,PAPPA2,MR1,HMCN1,DENND1B,RNPEP,RAB29,SLC26A9,RPS6KC1,SLC30A10,CNIH3,CDC42BPA,WNT3A,KCNK1,GNG4,ACTN2,FMN2,PFKP,AKR1C3,RSU1,CUBN,STAM,SLC39A12,MALRD1,NEBL,ABI1,ITGB1,ALOX5,FAM170B,PRKG1,RHOBTB1,CFAP70,SFTPD,GHITM,GRID1,PANK1,MYOF,ENTPD1,ENTPD7,VTI1A,GFRA1,INPP5F,WDR11,DMBT1,CLRN3,ADAM8,BET1L,IFITM3,LSP1,KCNQ1,RHOG,OR51E2,TRIM3,DENND2B,SBF2,AMPD3,LYVE1,PSMA1,PLEKHA7,NUCB2,ABCC8,SLC6A5,CAT,COMMD9,SYT13,SLC22A8,FERMT3,PACS1,ANO1,FOLR3,FCHSD2,UVRAG,MYO7A,SYTL2,PICALM,PRSS23,RAB38,CTSC,TMEM123,DYNC2H1,GRIA4,ACAT1,TECTA,TIRAP,KIRREL3,TMEM45B,SLC6A13,CRACR2A,VWF,SCNN1A,CLEC4C,TMEM52B,OLR1,GRIN2B,EPS8,DERA,IRAG2,SSPN,ITPR2,TM7SF3,BICD1,SLC38A1,DIP2B,SLC4A8,SCN8A,NCKAP1L,LRP1,GRIP1,PTPRB,TSPAN8,TRHDE,SYT1,RASSF9,BLTP3B,IGF1,HSP90B1,TXNRD1,ALDH1L2,APPL2,CKAP4,SVOP,RPH3A,SCARB1,STX2,RAN,ATP8A2,WASF3,FLT3,FLT1,HMGB1,DGKH,CPB2,LCP1,TBC1D4,SCEL,ABCC4,TM9SF2,COL4A2,RAB20,ATP11A,TTC5,RNASE1,NDRG2,CFL2,TRIM9,GNG2,GCH1,ATG14,PRKCH,SYNE2,FUT8,PALS1,VTI1B,ZFYVE26,TRIP11,SLC24A4,SERPINA6,SERPINA4,SERPINA5,SERPINA3,NIPA1,GABRB3,EHD4,PLA2G4E,GATM,ATP8B4,USP8,WDR72,UNC13C,NEDD4,MYO1E,ANXA2,VPS13C,DENND4A,RAB11A,MAP2K1,THSD4,NEO1,LOXL1,PML,CHRNB4,FAH,ABHD17C,CEMIP,SH3GL3,PDE8A,ST8SIA2,MCTP2,ARRDC4,MAPK8IP3,RAB26,LITAFD,GRIN2A,CLEC16A,CPPED1,MYH11,ABCC1,ACSM1,PRKCB,CACNG3,GLG1,ATP2C2,TRARG1,RTN4RL1,MYH13,LYZL6,SPPL2C,TIMP2,RAB40B,OSBPL1A,INSR,DNM2,ADGRE3,GDF15,LIM2,SPACA6,TMEM190,EIPR1,RNF144A,SDC1,ALK,QPCT,PPP1R21,STON1,FSHR,NRXN1,SPTBN1,MDH1,AFTPH,SPRED2,ANTXR1,TGFA,CD207,REG1B,VAMP8,VAMP5,MGAT4A,MITD1,NCK2,SLC5A7,BIN1,UGGT1,MGAT5,TMEM163,DARS1,MBD5,LY75,LRP2,GAD1,CYBRD1,OSBPL6,TTN,ITGA4,FLACC1,FN1,ATIC,XRCC5,IGFBP2,RUFY4,EPHA4,AP1S3,SERPINE2,DOCK10,DNER,KIF1A,SEPTIN2,BPI,SLC13A3,TRPM2,PCBP3,SREBF2,CHL1,ITPR1,CAV3,ATG7,SYN2,IQSEC1,FBLN2,FGD5,CAPN7,GALNT15,TBC1D5,GPD1L,DYNC1LI1,GLB1,PDCD6IP,SCN10A,MYRIP,TRAK1,ALS2CL,DENND6A,PXK,PTPRG,CADPS,SYNPR,ROBO2,ZPLD1,ALCAM,PLA1A,STXBP5L,KALRN,RAB7A,H1-8,CPNE4,TF,EPHB1,NCK1,SLC9A9,PPM1L,TNIK,TNFSF10,PSMD2,FETUB,ATP13A5,ATP13A4,PAK2,DLG1,SPON2,SLIT2,PCDH7,ATP8A1,KDR,PRR27,CABS1,GC,NAAA,ANXA3,ANTXR2,RASGEF1B,PTPN13,MMRN1,RAP1GDS1,ANK2,FAT4,IL15,ARHGAP10,TLR2,MARCHF1,TMEM192,VEGFC,ENPP6,LPCAT1,SEMA5A,BASP1,NPR3,C1QTNF3,ITGA1,ARL15,TRAPPC13,CARTPT,IQGAP2,LHFPL2,ARSB,SERINC5,MCTP1,ERAP1,CAMK4,TRIM36,AP3S1,SNX24,FSTL4,JADE2,PCDH12,ARHGAP26,GPX3,GRIA1,DOCK2,NSG2,MGAT1,GMDS,SERPINB9,SERPINB6,NQO2,F13A1,BMP6,BLOC1S5-TXNDC5,CARMIL1,HFE,HLA-A,HLA-DMB,HLA-DPB1,HLA-DPA1,MAPK14,RAB44,DAAM2,CLIC5,CD2AP,PKHD1,EYS,SNAP91,DSE,GOPC,SLC35F1,SMPDL3A,STX7,PHACTR2,UTRN,TAB2,OPRM1,SNX9,PRKN,PACRG,FAM20C,PRKAR1B,FSCN1,SCIN,STK31,TAX1BP1,CPVL,GHRHR,AVL9,AOAH,AMPH,VPS41,CDK13,ZPBP,DDC,FIGNL1,EGFR,SEPTIN14,HIP1,MAGI2,GNAI1,PCLO,VPS50,PRKAR2B,CAV2,CFTR,FAM3C,CADPS2,ASB15,WASL,CALU,NRF1,PODXL,CHRM2,MGAM,CNTNAP2,ATP6V0E2,ACTR3C,RHEB,PTPRN2,MSRA,PEBP4,ADAM9,PENK,CLVS1,LY96,CRISPLD1,STMN2,CPQ,RIDA,NCALD,RIMS2,ANGPT1,EIF3E,SYBU,SLC30A8,HAS2,ADCY8,KCNK9,TRAPPC9,AGO2,VLDLR,CDC37L1,PTPRD,CNTLN,SH3GL2,IFT74,C9ORF72,UNC13B,CLTA,GNA14,GNAQ,NTRK2,ROR2,IARS1,ASTN2,GSN,DENND1A,PSMB7,MVB12B,PTGES2,NOTCH1,HLA-B
GO:CC	apical part of cell	GO:0045177	false	9.037238721775835e-7	6.043964245529367	473	2265	91	22115	PRKCZ,SLC6A9,MUC1,ADCY10,ATP1B1,PAPPA2,KIAA1614,SLC26A9,KCNK2,USH2A,KCNK1,CUBN,KCNMA1,KCNQ1,DCHS1,INSC,USH1C,SLC22A8,ANO1,SHANK2,SLCO2B1,MYO7A,DYNC2H1,KCNA5,SCNN1A,SLCO1A2,SLC2A13,SLC38A1,SLC4A8,ATP12A,SLC7A1,ABCC4,SLC15A1,SLC10A2,SLC7A8,FRMD6,PALS1,SLC24A4,ITPK1,TJP1,CA12,HOMER2,TMEM114,ABCC1,SIPA1L3,WDPCP,SLC4A5,SLC9A2,ECRG4,EDAR,LRP2,CYBRD1,BMPR2,PARD3B,FN1,IGFBP2,KCNE4,IGSF5,CHL1,OXTR,SLC6A20,MUC13,TF,TNIK,DLG1,SLC2A9,ANK2,FAT4,SORBS2,SLC6A18,PDE4D,SLC17A3,SLC17A2,HFE,SLC29A1,CLIC5,PKHD1,SLC29A4,EGFR,CFTR,PODXL,MGAM,NRG1,SLC7A13,ADCY8,DNAAF11,GPIHBP1,MPDZ,TRPM6,PALM2AKAP2,NOTCH1
GO:CC	actin cytoskeleton	GO:0015629	false	9.486021850078394e-7	6.0229158793302	516	2265	97	22115	PRKCZ,IPP,CDC42BPA,ACTN2,FMN2,NEBL,ABLIM1,C10ORF90,ADAM8,LSP1,TNNT3,MICAL2,PARVA,FERMT3,MYO7A,PAK1,PKNOX2,JAM3,GYS2,RND1,RFLNA,ATP12A,FLT1,DGKH,LCP1,MYO16,CFL2,DAAM1,SPTB,SIPA1L1,EVL,INF2,TJP1,FMN1,ITPKA,TMOD2,CGNL1,MYZAP,MYO1E,TLN2,MYH11,PRKCB,MYH13,LASP1,PSTPIP2,DNM2,SIPA1L3,CDC42EP3,PLEKHH2,SPTBN1,CTNNA2,BIN1,MYO3B,TTN,MPP4,SEPTIN2,PARVG,PDCD6IP,MYRIP,LMOD3,TAGLN3,KALRN,LPP,AFAP1,TSPAN5,ARSJ,PALLD,SORBS2,MYO10,RAI14,IQGAP2,FER,SH3PXD2B,CARMIL1,CLIC5,CD2AP,CENPQ,WASF1,SNX9,FSCN1,SCIN,AMPH,TNS3,COBL,AUTS2,PPP1R9A,WASL,CALD1,MTPN,MSRA,DLC1,BIN3,DOCK5,ASAP1,ADCY8,TMOD1,GSN
GO:CC	presynaptic membrane	GO:0042734	false	0.0000011004480967132878	5.958430436384227	167	2265	44	22115	IGSF21,EPHB2,SLC6A9,NTNG1,KCNA2,GPR158,SLC6A5,PICALM,CNTN5,FXYD6,GRIK4,ANO2,SLC4A8,SCN8A,SYT1,STX2,PCDH17,NRXN3,GABRA5,UNC13C,GRIN2A,CNTNAP4,NRXN1,SLC5A7,KCNJ3,ERBB4,EPHA4,CNTN6,SCN10A,ERC2,GABRB1,HCN1,KCTD16,GRIA1,KCNQ5,SNAP91,HIP1,CHRM2,RIMS2,ADCY8,PTPRD,UNC13B,CLTA,DENND1A
GO:CC	apical plasma membrane	GO:0016324	false	0.0000013844921131721649	5.858709513891368	407	2265	81	22115	PRKCZ,SLC6A9,MUC1,ADCY10,ATP1B1,PAPPA2,KIAA1614,SLC26A9,KCNK2,USH2A,KCNK1,CUBN,KCNMA1,KCNQ1,SLC22A8,ANO1,SHANK2,SLCO2B1,MYO7A,KCNA5,SCNN1A,SLCO1A2,SLC2A13,SLC38A1,SLC4A8,ATP12A,SLC7A1,ABCC4,SLC15A1,SLC10A2,SLC7A8,FRMD6,PALS1,SLC24A4,ITPK1,TJP1,CA12,TMEM114,ABCC1,SIPA1L3,WDPCP,SLC4A5,SLC9A2,ECRG4,LRP2,CYBRD1,BMPR2,PARD3B,FN1,IGFBP2,KCNE4,IGSF5,OXTR,SLC6A20,MUC13,TF,TNIK,DLG1,SLC2A9,ANK2,SORBS2,SLC6A18,PDE4D,SLC17A3,SLC17A2,SLC29A1,CLIC5,PKHD1,SLC29A4,EGFR,CFTR,PODXL,MGAM,NRG1,SLC7A13,ADCY8,GPIHBP1,MPDZ,TRPM6,PALM2AKAP2,NOTCH1
GO:CC	transporter complex	GO:1990351	false	0.000001586351016800131	5.7996007087005355	457	2265	88	22115	KCNAB2,KCNQ4,PDE4B,LRRC8B,KCNA2,KCND3,S100A9,ATP1B1,CACNA1S,KCNK2,CNIH3,KCNK1,RYR2,CACNB2,KCNMA1,KCNQ1,ABCC8,ANO1,DLG2,GRIA4,HTR3A,GRIK4,SCN3B,CACNA2D4,CACNA1C,KCNA6,KCNA5,ANO2,SCNN1A,GRIN2B,EPS8,SCN8A,ATP5MC2,KCNMB4,ATP12A,ATP8A2,TRPC4,NALCN,ATP11A,AKAP6,KCNH5,KCNK10,KCNK13,CATSPERB,ATP10A,GABRB3,GABRA5,GABRG3,CHRNA7,RYR3,ATP8B4,CHRNB4,CLCN7,GRIN2A,SHISA9,CACNG3,KCNS3,DPP10,KCNJ3,UNC80,KCNE4,KCNJ6,KCNH8,SCN5A,SCN10A,HTR3D,ATP8A1,COX7B2,GABRB1,GRID2,GLRA3,HCN1,PDE4D,TRPC7,GRIA1,KCNIP1,CLIC5,KCNQ5,PKD1L1,VWC2,CFTR,NDUFA5,CNTNAP2,ATP6V0E2,DPP6,ASPH,KCNB2,KCNQ3
GO:CC	cell cortex	GO:0005938	false	0.0000019897558723940092	5.701200204884772	315	2265	67	22115	PRKCZ,AGTRAP,SPRR4,KIAA1614,HMCN1,ACTN2,FMN2,MPP7,GLRX3,DENND2B,INSC,MYO7A,EPS8,GYS2,ITPR2,OSBPL8,FRY,TRPC4,ARHGEF7,SPTB,TNFAIP2,UNC13C,NEDD4,MYZAP,MYO1E,PRKCB,LASP1,CLIP4,PLEKHH2,SPTBN1,WDPCP,GAD1,PARD3B,SEPTIN2,GRM7,MYRIP,TRAK1,ERC2,MYO10,RAI14,IQGAP2,FER,FGF1,EXOC2,CLIC5,AKAP12,SNX9,FSCN1,SCIN,COBL,SEPTIN14,GNAI1,PCLO,PPP1R9A,WASL,EXOC4,CALD1,DLC1,ASPH,RIMS2,UNC13B,CLTA,FRMPD1,TMOD1,ASTN2,GSN,GPSM1
GO:CC	neuronal cell body	GO:0043025	false	0.000003491747667812984	5.456957148252831	500	2265	93	22115	PRKCZ,RAP1GAP,EPHB2,KCNA2,KCND3,ADCY10,RGS8,BRINP3,KCNK2,USH2A,KCNK1,VTI1A,GFRA1,INPP5F,KNDC1,KCNQ1,SHANK2,DLG2,PICALM,GRIA4,TMPRSS5,CACNA1C,SLC38A1,DIP2B,SLC4A8,GRIP1,KLHL1,ARHGEF7,STRN3,RTN1,PALS1,VTI1B,SLC8A3,GABRA5,TMEM266,IGF1R,RTN4RL1,ASIC2,RBFOX3,INSR,SRD5A2,SLC8A1,NRXN1,SLC5A7,TANC1,ITGA4,PDE1A,ZNF804A,BMPR2,MAP2,EPHA4,DNER,AURKA,TRPM2,SEZ6L,GRIP2,CADM2,ALCAM,FXR1,CPLX1,CRMP1,ANXA3,UNC5C,GLRA3,SORBS2,CTNND2,MYO10,GHR,ITGA1,MAP1B,ENC1,KCNN2,GRIA1,AKAP12,OPRM1,PDE1C,COBL,SEPTIN14,PRKAR2B,CHRM2,CNTNAP2,LSM1,PENK,KCNB2,STAU2,STMN2,ADCY8,C9ORF72,ROR2,ASTN2,BRINP1,DENND1A,HMCN2
GO:CC	transmembrane transporter complex	GO:1902495	false	0.000003900397982250249	5.4088910769025205	430	2265	83	22115	KCNAB2,KCNQ4,PDE4B,LRRC8B,KCNA2,KCND3,S100A9,ATP1B1,CACNA1S,KCNK2,CNIH3,KCNK1,RYR2,CACNB2,KCNMA1,KCNQ1,ABCC8,ANO1,DLG2,GRIA4,HTR3A,GRIK4,SCN3B,CACNA2D4,CACNA1C,KCNA6,KCNA5,ANO2,SCNN1A,GRIN2B,EPS8,SCN8A,ATP5MC2,KCNMB4,ATP12A,TRPC4,NALCN,AKAP6,KCNH5,KCNK10,KCNK13,CATSPERB,GABRB3,GABRA5,GABRG3,CHRNA7,RYR3,CHRNB4,CLCN7,GRIN2A,SHISA9,CACNG3,KCNS3,DPP10,KCNJ3,UNC80,KCNE4,KCNJ6,KCNH8,SCN5A,SCN10A,HTR3D,COX7B2,GABRB1,GRID2,GLRA3,HCN1,PDE4D,TRPC7,GRIA1,KCNIP1,CLIC5,KCNQ5,PKD1L1,VWC2,CFTR,NDUFA5,CNTNAP2,ATP6V0E2,DPP6,ASPH,KCNB2,KCNQ3
GO:CC	intracellular vesicle	GO:0097708	false	0.000005814758348939274	5.235468329070169	2529	2265	342	22115	PRKCZ,KCNAB2,CLSTN1,AGTRAP,PLA2G5,ECE1,RAP1GAP,SLC6A9,PDE4B,ADGRL4,SH3GLB1,ABCA4,ELAPOR1,RAP1A,HRNR,S100A9,ADAM15,ACKR1,GPR161,SELP,RABGAP1L,MR1,DENND1B,RAB29,SLC26A9,RPS6KC1,SLC30A10,CNIH3,WNT3A,KCNK1,ACTN2,FMN2,CUBN,STAM,MALRD1,ITGB1,ALOX5,FAM170B,PRKG1,RHOBTB1,SFTPD,PANK1,MYOF,ENTPD7,VTI1A,GFRA1,INPP5F,WDR11,DMBT1,ADAM8,BET1L,IFITM3,KCNQ1,RHOG,OR51E2,TRIM3,DENND2B,SBF2,AMPD3,ABCC8,SLC6A5,CAT,COMMD9,SYT13,FERMT3,PACS1,FOLR3,FCHSD2,UVRAG,MYO7A,SYTL2,PICALM,RAB38,CTSC,TMEM123,GRIA4,TIRAP,KIRREL3,TMEM45B,CRACR2A,VWF,SCNN1A,CLEC4C,OLR1,GRIN2B,DERA,IRAG2,SSPN,ITPR2,BICD1,SLC4A8,SCN8A,NCKAP1L,LRP1,GRIP1,PTPRB,SYT1,RASSF9,BLTP3B,IGF1,HSP90B1,APPL2,CKAP4,SVOP,RPH3A,SCARB1,STX2,RAN,ATP8A2,FLT3,FLT1,HMGB1,DGKH,ABCC4,TM9SF2,RAB20,ATP11A,TTC5,TRIM9,GCH1,ATG14,VTI1B,ZFYVE26,TRIP11,SERPINA4,SERPINA5,SERPINA3,NIPA1,GABRB3,EHD4,PLA2G4E,ATP8B4,USP8,WDR72,UNC13C,MYO1E,ANXA2,VPS13C,DENND4A,RAB11A,MAP2K1,NEO1,LOXL1,PML,CHRNB4,ABHD17C,CEMIP,SH3GL3,ST8SIA2,MCTP2,ARRDC4,MAPK8IP3,RAB26,LITAFD,GRIN2A,CLEC16A,CPPED1,MYH11,CACNG3,ATP2C2,TRARG1,LYZL6,SPPL2C,TIMP2,RAB40B,OSBPL1A,INSR,DNM2,ADGRE3,SPACA6,TMEM190,EIPR1,RNF144A,QPCT,PPP1R21,STON1,FSHR,NRXN1,AFTPH,SPRED2,ANTXR1,TGFA,CD207,VAMP8,VAMP5,MITD1,SLC5A7,BIN1,TMEM163,LRP2,GAD1,OSBPL6,FLACC1,FN1,XRCC5,RUFY4,EPHA4,AP1S3,SERPINE2,DNER,KIF1A,SEPTIN2,BPI,TRPM2,SREBF2,ITPR1,ATG7,SYN2,IQSEC1,FGD5,GALNT15,TBC1D5,DYNC1LI1,GLB1,PDCD6IP,MYRIP,TRAK1,ALS2CL,DENND6A,PXK,CADPS,SYNPR,ZPLD1,PLA1A,STXBP5L,RAB7A,TF,EPHB1,SLC9A9,TNIK,PSMD2,ATP13A5,ATP13A4,PAK2,PCDH7,ATP8A1,KDR,CABS1,ANXA3,ANTXR2,RASGEF1B,MMRN1,ANK2,IL15,ARHGAP10,TLR2,MARCHF1,TMEM192,VEGFC,LPCAT1,ITGA1,TRAPPC13,CARTPT,IQGAP2,LHFPL2,ARSB,MCTP1,TRIM36,AP3S1,SNX24,FSTL4,ARHGAP26,GRIA1,DOCK2,NSG2,SERPINB6,F13A1,BLOC1S5-TXNDC5,CARMIL1,HFE,HLA-A,HLA-DMB,HLA-DPB1,HLA-DPA1,MAPK14,RAB44,CD2AP,SNAP91,DSE,GOPC,SLC35F1,STX7,PHACTR2,TAB2,OPRM1,SNX9,PRKN,PRKAR1B,STK31,TAX1BP1,GHRHR,AVL9,AOAH,AMPH,VPS41,CDK13,ZPBP,EGFR,SEPTIN14,HIP1,MAGI2,VPS50,CAV2,CFTR,FAM3C,CADPS2,ASB15,WASL,CALU,CHRM2,MGAM,CNTNAP2,ATP6V0E2,PTPRN2,PENK,CLVS1,LY96,STMN2,NCALD,SYBU,SLC30A8,HAS2,ADCY8,KCNK9,TRAPPC9,VLDLR,CDC37L1,SH3GL2,IFT74,C9ORF72,UNC13B,CLTA,NTRK2,ROR2,ASTN2,GSN,DENND1A,PSMB7,MVB12B,PTGES2,NOTCH1,HLA-B
GO:CC	Golgi apparatus	GO:0005794	false	0.000006252847715151042	5.203922148206415	1640	2265	237	22115	TP73,CLSTN1,AGTRAP,PLA2G5,RAP1GAP,SDC3,AGBL4,SLC35D1,ST6GALNAC3,ST6GALNAC5,SH3GLB1,ELAPOR1,PTGFRN,MUC1,SCYL3,RABGAP1L,MR1,CAMSAP2,RAB29,SLC26A9,HHAT,SLC30A10,WNT3A,GALNT2,COG2,TSNAX,CUBN,ST8SIA6,ARL5B,MALRD1,PRKG1,LGI1,PLCE1,ENTPD7,SORCS1,VTI1A,GFRA1,WDR11,CHST15,JAKMIP3,BET1L,TRIM68,TRIM3,GALNT18,NUCB2,EHF,COMMD9,MS4A4A,PACS1,ARAP1,PICALM,RAB38,DYNC2H1,PDGFD,NCAM1,PCSK7,TMEM45B,JAM3,B4GALNT3,CRACR2A,GALNT8,KCNA5,ST8SIA1,KRAS,BICD1,PPHLN1,LRP1,TMBIM4,SYT1,MGAT4C,CHST11,PWP1,RPH3A,GALNT9,ZDHHC20,ATP8A2,NBEA,TDRD3,GPC5,GPC6,ABCC4,HS6ST3,TM9SF2,RAB20,ATP11A,NDRG2,STRN3,RTN1,FUT8,PALS1,VTI1B,GALNT16,SYNDIG1L,CEP128,TRIP11,GOLGA8A,GOLGA8B,SEMA6D,FGF7,ATP8B4,NEDD4,RAB11A,MAP2K1,GLCE,NEO1,ST8SIA2,PCSK6,RHBDF1,MAPK8IP3,RAB26,NAGPA,RBFOX1,CLEC16A,XYLT1,MOSMO,HS3ST2,HS3ST4,GLG1,ATP2C2,DNM2,GDF15,SIPA1L3,EIPR1,RSAD2,RNF144A,KCNS3,SDC1,PRKCE,AFTPH,VAMP5,ST3GAL5,MGAT4A,TMEM87B,HS6ST1,MGAT5,GALNT13,B3GALT1,LRP2,AP1S3,KCNJ6,LIMK2,LARGE1,SREBF2,CAV3,FGD5,GALNT15,TBC1D5,GLB1,IFT57,MUC13,RAB7A,CLSTN2,NLGN1,DLG1,ATP8A1,KDR,IL15,SLC10A7,LRBA,TLR2,MARCHF1,GALNTL6,SCRG1,LPCAT1,GAPT,TRAPPC13,SERINC5,VCAN,PJA2,AP3S1,TENM2,NSG2,GRM6,MGAT1,SERPINB9,HLA-A,MUC21,LST1,HLA-DPB1,HLA-DPA1,CLIC5,PKHD1,HS3ST5,DSE,TRAPPC3L,GOPC,PLAGL1,UST,CCDC170,SYNE1,OPRM1,SNX9,PRKN,FAM20C,PLEKHA8,VPS41,CDK13,EGFR,GALNT17,CALN1,HIP1,GSAP,HEPACAM2,COL26A1,CUX1,DOCK4,CAV2,FAM3C,CALU,CNTNAP2,RHEB,TNKS,CSGALNACT1,TNFRSF10A,SCARA3,CLVS1,STMN2,NBN,CPQ,NCALD,SYBU,SLC30A8,EXT1,HAS2,ASAP1,TRAPPC9,SH3GL2,UNC13B,CLTA,PCSK5,GCNT1,GNAQ,UGCG,PTGES2,GPSM1,NOTCH1,HLA-B
GO:CC	cytoplasmic vesicle	GO:0031410	false	0.000006512350126728545	5.186262258300287	2523	2265	341	22115	PRKCZ,KCNAB2,CLSTN1,AGTRAP,PLA2G5,ECE1,RAP1GAP,SLC6A9,PDE4B,ADGRL4,SH3GLB1,ABCA4,ELAPOR1,RAP1A,HRNR,S100A9,ADAM15,ACKR1,GPR161,SELP,RABGAP1L,MR1,DENND1B,RAB29,SLC26A9,RPS6KC1,SLC30A10,CNIH3,WNT3A,KCNK1,ACTN2,FMN2,CUBN,STAM,MALRD1,ITGB1,ALOX5,FAM170B,PRKG1,RHOBTB1,SFTPD,PANK1,MYOF,ENTPD7,VTI1A,GFRA1,INPP5F,WDR11,DMBT1,ADAM8,BET1L,IFITM3,KCNQ1,RHOG,OR51E2,TRIM3,DENND2B,SBF2,AMPD3,ABCC8,SLC6A5,CAT,COMMD9,SYT13,FERMT3,PACS1,FOLR3,FCHSD2,UVRAG,MYO7A,SYTL2,PICALM,RAB38,CTSC,TMEM123,GRIA4,TIRAP,KIRREL3,TMEM45B,CRACR2A,VWF,SCNN1A,CLEC4C,OLR1,GRIN2B,DERA,IRAG2,SSPN,ITPR2,BICD1,SLC4A8,SCN8A,NCKAP1L,LRP1,GRIP1,PTPRB,SYT1,RASSF9,BLTP3B,IGF1,HSP90B1,APPL2,CKAP4,SVOP,RPH3A,SCARB1,STX2,RAN,ATP8A2,FLT3,FLT1,HMGB1,DGKH,ABCC4,TM9SF2,RAB20,ATP11A,TTC5,TRIM9,GCH1,ATG14,VTI1B,ZFYVE26,TRIP11,SERPINA4,SERPINA5,SERPINA3,NIPA1,GABRB3,EHD4,PLA2G4E,ATP8B4,USP8,WDR72,UNC13C,MYO1E,ANXA2,VPS13C,DENND4A,RAB11A,MAP2K1,LOXL1,PML,CHRNB4,ABHD17C,CEMIP,SH3GL3,ST8SIA2,MCTP2,ARRDC4,MAPK8IP3,RAB26,LITAFD,GRIN2A,CLEC16A,CPPED1,MYH11,CACNG3,ATP2C2,TRARG1,LYZL6,SPPL2C,TIMP2,RAB40B,OSBPL1A,INSR,DNM2,ADGRE3,SPACA6,TMEM190,EIPR1,RNF144A,QPCT,PPP1R21,STON1,FSHR,NRXN1,AFTPH,SPRED2,ANTXR1,TGFA,CD207,VAMP8,VAMP5,MITD1,SLC5A7,BIN1,TMEM163,LRP2,GAD1,OSBPL6,FLACC1,FN1,XRCC5,RUFY4,EPHA4,AP1S3,SERPINE2,DNER,KIF1A,SEPTIN2,BPI,TRPM2,SREBF2,ITPR1,ATG7,SYN2,IQSEC1,FGD5,GALNT15,TBC1D5,DYNC1LI1,GLB1,PDCD6IP,MYRIP,TRAK1,ALS2CL,DENND6A,PXK,CADPS,SYNPR,ZPLD1,PLA1A,STXBP5L,RAB7A,TF,EPHB1,SLC9A9,TNIK,PSMD2,ATP13A5,ATP13A4,PAK2,PCDH7,ATP8A1,KDR,CABS1,ANXA3,ANTXR2,RASGEF1B,MMRN1,ANK2,IL15,ARHGAP10,TLR2,MARCHF1,TMEM192,VEGFC,LPCAT1,ITGA1,TRAPPC13,CARTPT,IQGAP2,LHFPL2,ARSB,MCTP1,TRIM36,AP3S1,SNX24,FSTL4,ARHGAP26,GRIA1,DOCK2,NSG2,SERPINB6,F13A1,BLOC1S5-TXNDC5,CARMIL1,HFE,HLA-A,HLA-DMB,HLA-DPB1,HLA-DPA1,MAPK14,RAB44,CD2AP,SNAP91,DSE,GOPC,SLC35F1,STX7,PHACTR2,TAB2,OPRM1,SNX9,PRKN,PRKAR1B,STK31,TAX1BP1,GHRHR,AVL9,AOAH,AMPH,VPS41,CDK13,ZPBP,EGFR,SEPTIN14,HIP1,MAGI2,VPS50,CAV2,CFTR,FAM3C,CADPS2,ASB15,WASL,CALU,CHRM2,MGAM,CNTNAP2,ATP6V0E2,PTPRN2,PENK,CLVS1,LY96,STMN2,NCALD,SYBU,SLC30A8,HAS2,ADCY8,KCNK9,TRAPPC9,VLDLR,CDC37L1,SH3GL2,IFT74,C9ORF72,UNC13B,CLTA,NTRK2,ROR2,ASTN2,GSN,DENND1A,PSMB7,MVB12B,PTGES2,NOTCH1,HLA-B
GO:CC	membrane protein complex	GO:0098796	false	0.000013789922546142757	4.8604381731190935	1325	2265	197	22115	GNB1,KCNAB2,PIK3CD,KCNQ4,HOOK1,PDE4B,IL23R,LRRC8B,TGFBR3,KCNA2,KCND3,S100A9,ATP1B1,MR1,CACNA1S,KCNK2,CNIH3,WNT3A,KCNK1,GNG4,RYR2,CACNB2,MPP7,ITGB1,CDH23,KCNMA1,VTI1A,GFRA1,ADAM8,BET1L,KCNQ1,DCHS1,PLEKHA7,ABCC8,ANO1,UVRAG,DLG2,PICALM,NOX4,GRIA4,HTR3A,GRIK4,SCN3B,CACNA2D4,CACNA1C,KCNA6,KCNA5,ANO2,SCNN1A,GRIN2B,EPS8,PIK3C2G,SSPN,SCN8A,ATP5MC2,LRP1,KCNMB4,IGF1,STX2,SGCG,ATP12A,HMGB1,TRPC4,NALCN,ITGBL1,TRAV17,TRAV18,TRAV19,TRAV38-2DV8,AKAP6,GNG2,ATG14,TOMM20L,KCNH5,SYNE2,VTI1B,KCNK10,KCNK13,CATSPERB,CLMN,SYNE3,GABRB3,GABRA5,GABRG3,CHRNA7,RYR3,GJD2,ANXA2,DENND4A,ITGA11,NEO1,CHRNB4,IGF1R,GNG13,CLCN7,GRIN2A,SHISA9,CACNG3,ITGAE,BCL2,INSR,KCNS3,STON1,AFTPH,CTNNA2,VAMP8,DPP10,KCNJ3,ITGA4,CASP8,UNC80,KCNE4,AP1S3,CDH4,KCNJ6,GNAZ,SREBF2,CAV3,SYN2,TBC1D5,KCNH8,ACVR2B,SCN5A,SCN10A,ALCAM,STXBP5L,CHCHD6,SEC61A1,RAB7A,TF,PIK3CA,HTR3D,DLG1,CPLX1,EVC2,EVC,COX7B2,GABRB1,GRID2,TLR2,GLRA3,CDH18,CDH12,CDH6,UGT3A1,HCN1,ITGA1,ITGA2,PDE4D,AP3S1,TRPC7,GRIA1,SGCD,KCNIP1,HFE,HLA-A,HLA-DMB,HLA-DPB1,HLA-DPA1,CLIC5,KCNQ5,STX7,UTRN,GRM1,SYNE1,AFDN,VPS41,RAMP3,PKD1L1,VWC2,EGFR,GNAI1,GNGT1,CDHR3,CAV2,CFTR,NDUFA5,CNTNAP2,ATP6V0E2,DPP6,SGCZ,TUSC3,ANK1,ASPH,KCNB2,LY96,NCALD,KCNQ3,TSNARE1,CLTA,GNA14,GNAQ,GABBR2,DNAJC25-GNG10,GNG10,MVB12B,HLA-B
GO:CC	anchoring junction	GO:0070161	false	0.000018584004049235828	4.730860708580153	905	2265	144	22115	PRKCZ,NPHP4,KAZN,IGSF21,KCNA2,RAP1A,ADAM15,KIRREL1,CADM3,ATP1B1,HMCN1,CDC42BPA,ACTN2,SDCCAG8,FRMD4A,RSU1,MPP7,ITGB1,ARHGAP22,CTNNA3,DLG5,SLIT1,RHOG,PARVA,PLEKHA7,CAT,FERMT3,FCHSD2,PAK1,DLG2,NOX4,TRIM29,CLMP,KIRREL3,JAM3,KCNA5,KRAS,PPFIBP1,RND1,LRP1,FRS2,HSP90B1,FLT1,TRPC4,LCP1,PCDH9,ITGBL1,ARHGEF7,STXBP6,AKAP6,FRMD6,PRKCH,SYNE2,PALS1,SLC8A3,PRIMA1,EVL,TJP1,FMN1,GJD2,CGNL1,MYZAP,MYO1E,ANXA2,TLN2,MAP2K1,ITGA11,LASP1,GRB7,DNM2,WTIP,SIPA1L3,SLC8A1,RTN4,CCDC85A,CTNNA2,VAMP5,ITGA4,MPP4,BMPR2,PARD3B,EPHA4,CDH4,IGSF5,PARVG,OXTR,CAV3,PDCD6IP,SCN5A,MAGI1,FRMD4B,ALCAM,NECTIN3,NCK1,PIK3CA,LPP,PAK2,DLG1,AFAP1,KDR,ADGRL3,PPP3CA,ANK2,PALLD,IRF2,SORBS2,CTNND2,CDH18,CDH12,CDH6,PDZD2,RAI14,ITGA1,ITGA2,ERBIN,EFNA5,FER,PCDH1,PCDH12,ARHGAP26,GRIA1,ITK,SH3PXD2B,CD2AP,WASF1,AKAP12,AFDN,FSCN1,SCIN,TNS3,EGFR,MAGI2,CDHR3,CAV2,PODXL,CNTNAP2,PRAG1,DLC1,DOCK5,ADAM9,EPPK1,MPDZ,GSN,NOTCH1
GO:CC	basal part of cell	GO:0045178	false	0.00002251956056140672	4.647440088404094	300	2265	62	22115	KCNQ4,SLC6A9,BSND,LEPR,ADCY10,ATP1B1,DISP1,CHRM3,SLC16A12,CNNM2,KCNQ1,SLC22A8,SLCO2B1,DLG2,SLC6A12,SLC6A13,PIANP,SLCO1B3,SLCO1A2,SLC38A1,SLC4A8,LRP1,SVOP,STX2,ATP12A,SLC7A1,TRPC4,ABCC4,SLC7A7,SLC7A8,TJP1,ANXA2,CA12,MEGF11,ABCC1,ATP2C2,DTNB,TGFA,SLC4A5,BMPR2,ERBB4,SLC13A3,AURKA,TF,SLCO2A1,DLG1,SLC2A9,ANK2,ITGA1,ITGA2,ERBIN,HFE,ABCC10,SLC29A1,ENPP1,SLC29A4,EGFR,ADAM9,ANK1,ADCY8,GPIHBP1,EPPK1
GO:CC	non-motile cilium	GO:0097730	false	0.000038980556034443304	4.40915197022178	168	2265	41	22115	GNB1,NPHP4,ABCA4,USH2A,SDCCAG8,PHYH,PCDH15,CDH23,USH1C,IFTAP,SHANK2,MYO7A,ANO2,HNF1A,RPGRIP1,TTC8,SLC24A4,DNAAF4,FAM161A,SEPTIN2,MYRIP,CCDC66,IFT57,IFT122,GRK7,IFT80,PDE6B,LYAR,GRXCR1,MAP1B,VCAN,DCDC2,RSPH9,PKHD1,EYS,PKD1L1,MAGI2,CFAP69,GNGT1,RP1,GNAQ
GO:CC	neuron spine	GO:0044309	false	0.000053553678655075896	4.271210691690613	176	2265	42	22115	EPHB2,PDE4B,KCND3,FCGR2B,DNM3,ACTN2,ITGB1,SHANK2,GRIA4,ANKS1B,RPH3A,NOS1,FARP1,SLC8A3,SIPA1L1,APBA2,ITPKA,USP8,USP50,NEDD4,ABHD17C,GRIN2A,SHISA9,ASIC2,TANC2,ZNF804A,EPHA4,DOCK10,GRIP2,NLGN1,FXR1,GRID2,PPP3CA,MAP1B,KCNN2,GRIA1,TENM2,SYNE1,PPP1R9A,PRKAR2B,ASAP1,NTRK2
GO:CC	basal plasma membrane	GO:0009925	false	0.00006246567205725157	4.204358583165013	281	2265	58	22115	KCNQ4,SLC6A9,BSND,LEPR,ATP1B1,DISP1,CHRM3,SLC16A12,CNNM2,KCNQ1,SLC22A8,SLCO2B1,DLG2,SLC6A12,SLC6A13,PIANP,SLCO1B3,SLCO1A2,SLC38A1,SLC4A8,LRP1,SVOP,STX2,ATP12A,SLC7A1,TRPC4,ABCC4,SLC7A7,SLC7A8,TJP1,ANXA2,CA12,MEGF11,ABCC1,ATP2C2,DTNB,TGFA,SLC4A5,BMPR2,ERBB4,SLC13A3,AURKA,TF,SLCO2A1,DLG1,SLC2A9,ANK2,ERBIN,ABCC10,SLC29A1,ENPP1,SLC29A4,EGFR,ADAM9,ANK1,ADCY8,GPIHBP1,EPPK1
GO:CC	dendritic spine	GO:0043197	false	0.00007761658430449647	4.110045473298518	172	2265	41	22115	EPHB2,PDE4B,KCND3,FCGR2B,DNM3,ACTN2,ITGB1,SHANK2,GRIA4,ANKS1B,RPH3A,NOS1,FARP1,SLC8A3,SIPA1L1,APBA2,ITPKA,USP8,USP50,NEDD4,ABHD17C,GRIN2A,SHISA9,ASIC2,TANC2,ZNF804A,EPHA4,DOCK10,NLGN1,FXR1,GRID2,PPP3CA,MAP1B,KCNN2,GRIA1,TENM2,SYNE1,PPP1R9A,PRKAR2B,ASAP1,NTRK2
GO:CC	cation channel complex	GO:0034703	false	0.00010498540090054271	3.978871089017215	225	2265	49	22115	KCNAB2,KCNQ4,PDE4B,KCNA2,KCND3,CACNA1S,KCNK2,KCNK1,RYR2,CACNB2,KCNMA1,KCNQ1,ABCC8,DLG2,HTR3A,GRIK4,SCN3B,CACNA2D4,CACNA1C,KCNA6,KCNA5,SCNN1A,SCN8A,ATP5MC2,KCNMB4,TRPC4,AKAP6,CATSPERB,RYR3,CACNG3,KCNS3,DPP10,KCNJ3,UNC80,KCNJ6,SCN5A,SCN10A,HTR3D,HCN1,PDE4D,TRPC7,KCNIP1,KCNQ5,PKD1L1,CNTNAP2,DPP6,ASPH,KCNB2,KCNQ3
GO:CC	vesicle membrane	GO:0012506	false	0.00017965319364219413	3.745565058064931	1248	2265	182	22115	KCNAB2,AGTRAP,ECE1,SLC6A9,ABCA4,ELAPOR1,RAP1A,GPR161,SELP,MR1,SLC26A9,SLC30A10,CNIH3,WNT3A,FMN2,STAM,MALRD1,ITGB1,FAM170B,RHOBTB1,MYOF,ENTPD7,VTI1A,INPP5F,DMBT1,ADAM8,IFITM3,KCNQ1,RHOG,OR51E2,SBF2,ABCC8,RAB38,GRIA4,TMEM45B,CLEC4C,OLR1,IRAG2,ITPR2,SLC4A8,NCKAP1L,LRP1,PTPRB,SYT1,RASSF9,APPL2,CKAP4,SVOP,RPH3A,SCARB1,ATP8A2,FLT3,ABCC4,TM9SF2,RAB20,ATP11A,VTI1B,TRIP11,SERPINA5,GABRB3,EHD4,PLA2G4E,ATP8B4,USP8,UNC13C,ANXA2,VPS13C,DENND4A,RAB11A,PML,CHRNB4,ABHD17C,CEMIP,SH3GL3,MCTP2,RAB26,LITAFD,GRIN2A,CLEC16A,CACNG3,TRARG1,SPPL2C,INSR,DNM2,ADGRE3,SPACA6,TMEM190,RNF144A,STON1,AFTPH,SPRED2,ANTXR1,TGFA,CD207,VAMP8,VAMP5,MITD1,NCK2,SLC5A7,BIN1,TMEM163,LRP2,GAD1,OSBPL6,EPHA4,AP1S3,KIF1A,TRPM2,SREBF2,ITPR1,SYN2,TBC1D5,DYNC1LI1,PXK,CADPS,SYNPR,ZPLD1,PLA1A,RAB7A,TF,EPHB1,NCK1,SLC9A9,ATP13A5,ATP13A4,PCDH7,ATP8A1,ANXA3,ANTXR2,ARHGAP10,TLR2,MARCHF1,LPCAT1,IQGAP2,LHFPL2,MCTP1,AP3S1,SNX24,ARHGAP26,GRIA1,NSG2,SERPINB6,HLA-A,HLA-DMB,HLA-DPB1,HLA-DPA1,RAB44,DSE,GOPC,SLC35F1,STX7,PHACTR2,TAB2,SNX9,AMPH,VPS41,ZPBP,EGFR,HIP1,CAV2,CFTR,CADPS2,ASB15,WASL,CHRM2,MGAM,ATP6V0E2,PTPRN2,CLVS1,LY96,NCALD,SLC30A8,ADCY8,SH3GL2,UNC13B,CLTA,NTRK2,ROR2,DENND1A,MVB12B,NOTCH1,HLA-B
GO:CC	cytoplasmic vesicle membrane	GO:0030659	false	0.00020527319788638475	3.6876677518954573	1234	2265	180	22115	KCNAB2,AGTRAP,ECE1,SLC6A9,ABCA4,ELAPOR1,RAP1A,GPR161,SELP,MR1,SLC26A9,SLC30A10,CNIH3,WNT3A,FMN2,STAM,MALRD1,ITGB1,FAM170B,RHOBTB1,MYOF,ENTPD7,VTI1A,INPP5F,DMBT1,ADAM8,IFITM3,KCNQ1,RHOG,OR51E2,SBF2,ABCC8,RAB38,GRIA4,TMEM45B,CLEC4C,OLR1,IRAG2,ITPR2,SLC4A8,NCKAP1L,LRP1,PTPRB,SYT1,RASSF9,APPL2,CKAP4,SVOP,RPH3A,SCARB1,ATP8A2,FLT3,ABCC4,TM9SF2,RAB20,ATP11A,VTI1B,TRIP11,SERPINA5,GABRB3,EHD4,PLA2G4E,ATP8B4,USP8,UNC13C,ANXA2,VPS13C,DENND4A,RAB11A,PML,CHRNB4,ABHD17C,CEMIP,SH3GL3,MCTP2,RAB26,LITAFD,GRIN2A,CLEC16A,CACNG3,TRARG1,SPPL2C,INSR,DNM2,ADGRE3,SPACA6,TMEM190,RNF144A,STON1,AFTPH,SPRED2,ANTXR1,TGFA,CD207,VAMP8,VAMP5,MITD1,SLC5A7,BIN1,TMEM163,LRP2,GAD1,OSBPL6,EPHA4,AP1S3,KIF1A,TRPM2,SREBF2,ITPR1,SYN2,TBC1D5,DYNC1LI1,PXK,CADPS,SYNPR,ZPLD1,PLA1A,RAB7A,TF,EPHB1,SLC9A9,ATP13A5,ATP13A4,PCDH7,ATP8A1,ANXA3,ANTXR2,ARHGAP10,TLR2,MARCHF1,LPCAT1,IQGAP2,LHFPL2,MCTP1,AP3S1,SNX24,ARHGAP26,GRIA1,NSG2,SERPINB6,HLA-A,HLA-DMB,HLA-DPB1,HLA-DPA1,RAB44,DSE,GOPC,SLC35F1,STX7,PHACTR2,TAB2,SNX9,AMPH,VPS41,ZPBP,EGFR,HIP1,CAV2,CFTR,CADPS2,ASB15,WASL,CHRM2,MGAM,ATP6V0E2,PTPRN2,CLVS1,LY96,NCALD,SLC30A8,ADCY8,SH3GL2,UNC13B,CLTA,NTRK2,ROR2,DENND1A,MVB12B,NOTCH1,HLA-B
GO:CC	perinuclear region of cytoplasm	GO:0048471	false	0.00022404453720390602	3.649665640865522	737	2265	118	22115	PRKCZ,PINK1,ECE1,DAB1,PDE4B,ANKRD13C,CSF1,RAP1A,HRNR,KIRREL1,ADCY10,DNM3,RAB29,CENPF,GALNT2,TSNAX,FMN2,SLC39A12,ITGB1,ALOX5,VTI1A,IFITM3,TRIM68,STK33,SBF2,NELL1,PICALM,RAB38,NOX4,USP2,KCNA5,BICD1,CCDC38,HSP90B1,CKAP4,NOS1,ZDHHC20,LCP1,TRIM13,SCEL,MYO16,NDRG2,AKAP6,DAAM1,VTI1B,SLC8A3,EML1,INF2,MEIS2,EHD4,NEDD4,ALDH1A2,FSD2,ST8SIA2,MAPK8IP3,ATP2C2,TRARG1,RAB40B,OSBPL1A,PRKCE,AFTPH,TGFA,VAMP8,VAMP5,RANBP2,OSBPL6,PER2,KIF1A,AURKA,LIMK2,RANGAP1,ITPR1,PPARG,GLB1,SCN5A,MYRIP,TRAK1,TF,PIK3CA,FXR1,PAK2,DLG1,ARHGAP10,TMEM192,SORBS2,ITGA2,PDE4D,MAP1B,SERINC5,TRPC7,CDC25C,MGAT1,SLC17A3,HFE,PKHD1,ROS1,STX7,SYNE1,PRKN,OSBPL3,FIGNL1,COBL,EGFR,SEPTIN14,CALN1,MAGI2,VPS50,PRKAR2B,CAV2,MTPN,STMN2,SH3GL2,RASEF,NTRK2,ALG2,BSPRY,PTGES2,NDOR1
GO:CC	extrinsic component of membrane	GO:0019898	false	0.00023341147944962653	3.631877788654699	211	2265	46	22115	GNB1,KCNAB2,PIK3CD,VPS13D,GNG4,CUBN,CDH23,GFRA1,DCHS1,FOLR3,UVRAG,PICALM,TIRAP,PIK3C2G,RPH3A,NBEA,FARP1,MCF2L,GNG2,ATG14,USP8,USP50,VPS13C,GNG13,WDR45B,CTNNA2,BIN1,CDH4,GNAZ,TAMM41,PXK,KALRN,PIK3CA,PPP3CA,TRIO,CDH18,CDH12,CDH6,SNAP91,GNAI1,GNGT1,CDHR3,GNA14,GNAQ,DNAJC25-GNG10,GNG10
GO:CC	cell surface	GO:0009986	false	0.00024106511622978727	3.617865630456227	904	2265	139	22115	CLSTN1,IGSF21,ECE1,EPHB2,SDC3,LEPR,IL23R,TGFBR3,PTGFRN,ADAM15,FCGR2B,SELP,MR1,PPFIA4,SLC26A9,KCNK2,WNT3A,CUBN,ITGB1,GFRA1,ADAM8,SCUBE2,FOLR3,PICALM,TMEM123,NCAM1,DSCAML1,CLMP,TIRAP,KCNA5,SCNN1A,CLEC4C,CLEC4A,CD69,KLRD1,GRIN2B,SLC38A1,TSPAN8,SCARB1,HMGB1,TRPC4,ENOX1,GPC5,GPC6,ABCC4,ITGBL1,KCNH5,SPTB,SERPINA5,GREM1,TYRO3,SEMA6D,ANXA2,ITGA11,NEO1,PCSK6,GRIN2A,CIITA,IL21R,RTN4RL1,ITGAE,LYZL6,DCC,INSR,CD209,CLEC17A,CEACAM21,SDC1,FSHR,NRXN1,ANTXR1,TGFA,CD207,CLEC4F,VAMP5,KCNJ3,LY75,PLA2R1,LRP2,ITGA4,BMPR2,EPHA4,IGSF5,IL5RA,CAV3,SCN5A,CCR9,ADAMTS9,ROBO2,ZPLD1,ALCAM,HHLA2,CD200R1L,TF,CLSTN2,NLGN1,FGFBP1,KDR,ANTXR2,UNC5C,EMCN,HHIP,TLR2,GHR,ITGA1,ITGA2,IQGAP2,ARSB,EFNA5,KCNN2,GRIA1,COL23A1,ADTRP,HFE,HLA-A,HLA-DPB1,HLA-DPA1,PKHD1,EYS,ROS1,ENPP1,ADGRG6,GHRHR,SFRP4,RAMP3,EGFR,CFTR,CNTNAP2,LPL,TNFRSF10A,ADGRA2,ADAM9,RSPO2,KCNQ3,GPIHBP1,ROR2,RC3H2,NOTCH1,HLA-B
GO:CC	microtubule organizing center	GO:0005815	false	0.00027214181787122896	3.5652047185094773	874	2265	135	22115	PRKCZ,NPHP4,AGBL4,HOOK1,PDE4B,LRRC7,AK5,NME7,CAMSAP2,DTL,CENPF,USH2A,CCSAP,SDCCAG8,PRKCQ,KIAA1217,TBATA,CDH23,CFAP70,DLG5,MYOF,WDR11,TACC2,FANK1,C10ORF90,TUBGCP2,RASSF7,PSMA1,PLEKHA7,CSTPP1,UVRAG,PAK1,CTSC,USP2,CCDC15,CCDC77,CRACR2A,IRAG2,CAPRIN2,RESF1,BICD1,LRP1,CCDC38,ANKS1B,BICDL1,RAN,LATS2,MTUS2,KATNAL1,FRY,PIBF1,TM9SF2,ARHGEF7,TOGARAM1,DAAM1,ZFYVE26,CEP128,TTC8,TUBGCP5,STARD9,CEP152,USP50,DNAAF4,RAB11A,MAP2K1,RPP25,RLBP1,NME3,NDE1,CEP20,PRKCB,GLG1,HASPIN,BRCA1,DNM2,DCDC2C,EML4,FAM161A,MDH1,HK2,TRIM43,TSGA10,CCDC141,AURKA,LIMK2,RAD18,CAPN7,DYNC1LI1,PDCD6IP,CCDC66,PXK,IFT57,IFT122,IFT80,TACC3,EVC,CRMP1,STAP1,PDZD2,TTC23L,PDE4D,SERINC5,PJA2,CEP120,DCDC2,CLIC5,CD2AP,PKHD1,EYS,CEP162,RRAGD,CCDC170,MAD1L1,BBS9,CDC14C,CCDC146,MAGI2,GNAI1,HEPACAM2,FBXL13,PRKAR2B,ANKRD7,PODXL,EXOC4,DYNC2I1,MCPH1,TNKS,FAM110B,TBC1D31,CNTLN,SAXO1,IFT74,CEP78,ERCC6L2,TTLL11
GO:CC	basolateral plasma membrane	GO:0016323	false	0.0003844779596227372	3.4151285512814815	248	2265	51	22115	SLC6A9,BSND,LEPR,ATP1B1,DISP1,CHRM3,SLC16A12,CNNM2,KCNQ1,SLC22A8,SLCO2B1,DLG2,SLC6A12,SLC6A13,PIANP,SLCO1B3,SLC38A1,SLC4A8,LRP1,STX2,ATP12A,SLC7A1,TRPC4,ABCC4,SLC7A7,SLC7A8,TJP1,ANXA2,CA12,MEGF11,ABCC1,ATP2C2,TGFA,SLC4A5,ERBB4,SLC13A3,AURKA,DLG1,SLC2A9,ANK2,ERBIN,ABCC10,SLC29A1,ENPP1,SLC29A4,EGFR,ADAM9,ANK1,ADCY8,GPIHBP1,EPPK1
GO:CC	9+0 non-motile cilium	GO:0097731	false	0.0004501145324854686	3.3466769651189283	133	2265	33	22115	GNB1,NPHP4,ABCA4,USH2A,SDCCAG8,PHYH,PCDH15,USH1C,IFTAP,SHANK2,MYO7A,HNF1A,RPGRIP1,TTC8,SLC24A4,FAM161A,SEPTIN2,MYRIP,CCDC66,IFT57,IFT122,GRK7,IFT80,PDE6B,LYAR,MAP1B,VCAN,PKHD1,EYS,MAGI2,GNGT1,RP1,GNAQ
GO:CC	podosome	GO:0002102	false	0.0006725560010263205	3.172271547869598	33	2265	14	22115	ADAM8,FERMT3,LCP1,TJP1,DNM2,PALLD,SH3PXD2B,CD2AP,FSCN1,SCIN,TNS3,DOCK5,ASAP1,GSN
GO:CC	excitatory synapse	GO:0060076	false	0.0007469525430390851	3.126706989819096	67	2265	21	22115	SLC6A9,PDE4B,PPFIA4,ITGB1,SCN8A,SYT1,PLXNC1,UNC13C,CACNG3,NRXN1,KCNJ3,PLCB4,CNTN6,NLGN1,GRID2,PALLD,GRIA1,ADGRB3,GRID2IP,PLXNA4,ADCY8
GO:CC	cell-cell junction	GO:0005911	false	0.001079256975004165	2.9668751359114154	519	2265	87	22115	PRKCZ,NPHP4,KAZN,IGSF21,KCNA2,ADAM15,KIRREL1,CADM3,ATP1B1,HMCN1,CDC42BPA,SDCCAG8,FRMD4A,MPP7,ITGB1,CTNNA3,DLG5,PLEKHA7,PAK1,DLG2,TRIM29,CLMP,KIRREL3,JAM3,KCNA5,RND1,FRS2,TRPC4,PCDH9,STXBP6,AKAP6,FRMD6,PRKCH,PALS1,TJP1,FMN1,GJD2,CGNL1,MYO1E,ANXA2,WTIP,SIPA1L3,SLC8A1,CCDC85A,CTNNA2,VAMP5,MPP4,BMPR2,PARD3B,EPHA4,CDH4,IGSF5,OXTR,CAV3,PDCD6IP,SCN5A,MAGI1,FRMD4B,NECTIN3,NCK1,PIK3CA,PAK2,DLG1,ADGRL3,PPP3CA,ANK2,CTNND2,CDH18,CDH12,CDH6,PDZD2,EFNA5,FER,PCDH1,PCDH12,GRIA1,ITK,CD2AP,AFDN,FSCN1,MAGI2,CDHR3,PODXL,CNTNAP2,EPPK1,MPDZ,NOTCH1
GO:CC	receptor complex	GO:0043235	true	0.0011132461287367056	2.9534088064336226	527	2265	88	22115	LEPR,IL23R,TGFBR3,PLXNA2,CNIH3,CUBN,ITGB1,GFRA1,BMAL1,GRIA4,HTR3A,GRIK4,OLR1,KLRD1,GRIN2B,EPS8,ITPR2,CAPRIN2,LRP1,PTPRB,PLXNC1,FLT3,FLT1,ITGBL1,TRAV17,TRAV18,TRAV19,TRAV38-2DV8,GABRB3,GABRA5,GABRG3,CHRNA7,LTK,TYRO3,ITGA11,CHRNB4,ARNT2,NTRK3,IGF1R,GRIN2A,SHISA9,CACNG3,ITGAE,INSR,ALK,FSHR,LRP1B,PLA2R1,LRP2,ITGA4,BMPR2,ERBB4,IL5RA,GRM7,PPARG,ACVR2B,ALCAM,PLXND1,TF,RYK,NLGN1,PEX5L,HTR3D,GABRB1,KDR,GRID2,TLR2,GHR,ITGA1,ITGA2,KCTD16,GRIA1,HFE,ROS1,GRM1,AHR,RAMP3,VWC2,EGFR,PLXNA4,PTPRN2,LY96,VLDLR,NTRK2,ROR2,GABBR2,MUSK,NOTCH1
GO:CC	distal axon	GO:0150034	false	0.0013128385645222835	2.881788674403751	279	2265	54	22115	PINK1,KCNA2,ADCY10,KCNK2,USH2A,ABI1,SHANK2,KCNA6,EPS8,SLC2A13,SLC4A8,PCDH9,NDRG2,SLC8A3,UNC13C,NEO1,RASGRF1,MAPK8IP3,PRKCB,DCC,DNM2,SLC8A1,NRXN1,BIN1,TANC1,GAD1,ITGA4,ZNF804A,MAP2,EPHA4,NGEF,TRAK1,ERC2,FXR1,CPLX1,CRMP1,UNC5C,PALLD,BASP1,ITGA2,MAP1B,TENM2,KCNQ5,FSCN1,COBL,AUTS2,CDHR3,EXOC4,CHRM2,PENK,STMN2,C9ORF72,UNC13B,NTRK2
GO:CC	extracellular region	GO:0005576	false	0.0014612794752711061	2.8352667156463633	4232	2265	515	22115	GNB1,PRKCZ,MEGF6,CLSTN1,VPS13D,PLA2G5,VWA5B1,ECE1,ALPL,EPHB2,RSPO1,BMP8A,ZSWIM5,SPATA6,LEPR,DNASE2B,DDAH1,COL24A1,TGFBR3,NTNG1,ELAPOR1,GSTM3,CSF1,RAP1A,CD101,TUFT1,HRNR,S100A9,ADAM15,MUC1,CCT3,CD48,GPA33,ADCY10,ATP1B1,SELP,DNM3,PAPPA2,MR1,HMCN1,BRINP3,RNPEP,LRRN2,RAB29,SLC26A9,C4BPB,C4BPA,USH2A,CDC42BPA,WNT3A,GALNT2,GNG4,ACTN2,GREM2,PFKP,AKR1C3,CCDC3,RSU1,CUBN,SLC39A12,NEBL,ABI1,ITGB1,ALOX5,PCDH15,LRRTM3,ADAMTS14,CFAP70,SFTPD,NRG3,GHITM,GRID1,LIPN,MYOF,LGI1,ENTPD1,SLIT1,HPSE2,PDZD7,GFRA1,DMBT1,CPXM2,CLRN3,LSP1,RHOG,MMP26,SCUBE2,AMPD3,LYVE1,DKK3,SPON1,PSMA1,PLEKHA7,NUCB2,NELL1,LUZP2,CAT,PAMR1,COMMD9,LRRC4C,ZP1,SLC22A8,FERMT3,FGF4,ANO1,FOLR3,PRSS23,CTSC,CNTN5,MMP27,DYNC2H1,PDGFD,GRIA4,ACAT1,NCAM1,DSCAML1,TMPRSS13,TECTA,KIRREL3,NTM,OPCML,JAM3,SLC6A13,CRACR2A,VWF,SCNN1A,TMEM52B,OLR1,APOLD1,EPS8,DERA,IAPP,TM7SF3,OVCH1,ADAMTS20,NELL2,SLC38A1,DIP2B,KRT86,KRT81,NCKAP1L,TAFA2,IL26,TSPAN8,TBC1D15,TRHDE,OTOGL,RASSF9,CFAP54,PMCH,IGF1,HSP90B1,TXNRD1,ALDH1L2,APPL2,CKAP4,OAS3,SCARB1,GLT1D1,STX2,RAN,WASF3,FLT1,HMGB1,ENOX1,CPB2,LCP1,PIBF1,SCEL,GPC5,GPC6,TM9SF2,ITGBL1,COL4A1,COL4A2,MCF2L,RNASE11,RNASE1,RNASE13,NDRG2,TRAV19,TRAV38-2DV8,CFL2,MDGA2,GNG2,PRKCH,SYNE2,FUT8,PALS1,VTI1B,ISM2,SERPINA6,SERPINA4,SERPINA5,SERPINA3,TNFAIP2,GREM1,EHD4,GATM,FGF7,DNAAF4,NEDD4,MYO1E,ANXA2,VPS13C,RAB11A,THSD4,LOXL1,LINGO1,FAH,CEMIP,ADAMTSL3,PDE8A,ST8SIA2,ARRDC4,ADAMTS17,PCSK6,BRICD5,CPPED1,MYH11,ABCC1,XYLT1,CLEC19A,ACSM1,PRKCB,GLG1,RTN4RL1,MYH13,LYZL6,TIMP2,CABYR,OSBPL1A,INSR,CD209,DNM2,SMARCA4,ADGRE3,CPAMD8,GDF15,SIPA1L3,LYPD5,CGB8,CGB7,IL11,SDC1,ALK,CRIM1,QPCT,SPTBN1,MDH1,TGFA,LRRTM4,REG1B,VAMP8,VAMP5,MGAT4A,MITD1,ECRG4,UGGT1,MGAT5,DARS1,MBD5,LYPD6B,LY75,PLA2R1,LRP2,CYBRD1,TTN,ITGA4,BMPR2,ERBB4,SPAG16,FN1,ATIC,XRCC5,IGFBP2,SERPINE2,DOCK10,COL4A4,SEPTIN2,RSPO4,BPI,WFDC8,WFDC13,SLC13A3,LIPI,TFF2,PCBP3,CHL1,CNTN4,IL5RA,ATG7,FBLN2,CAPN7,NEK10,GPD1L,GLB1,PDCD6IP,SCN10A,PTPRG,ADAMTS9,TAFA4,FRMD4B,CNTN3,ROBO2,ABI3BP,ZPLD1,ALCAM,LSAMP,PLA1A,KALRN,MUC13,RAB7A,H1-8,CPNE4,TF,EPHB1,IGSF10,LXN,PPM1L,BCHE,TNIK,TNFSF10,NLGN1,PSMD2,FETUB,FGF12,DLG1,SPON2,CPZ,FGFBP1,SLIT2,ATP8A1,KDR,TMPRSS11E,PRR27,GC,NAAA,ANXA3,ANTXR2,FGF5,PTPN13,MEPE,MMRN1,RAP1GDS1,EMCN,DKK2,COL25A1,ARSJ,FAT4,IL15,HHIP,FSTL5,TLL1,SPOCK3,SCRG1,VEGFC,ENPP6,SEMA5A,DNAH5,ANKH,BASP1,PDZD2,NPR3,C1QTNF3,GHR,ITGA1,ARL15,ESM1,CD180,CARTPT,IQGAP2,ARSB,SERINC5,VCAN,HAPLN1,ERAP1,CAMK4,FBN2,FSTL4,JADE2,SPOCK1,PCDH12,FGF1,GPX3,GRIA1,SLIT3,DOCK2,FGF18,COL23A1,ADAMTS2,MGAT1,GMDS,SERPINB9,SERPINB6,NQO2,NRN1,F13A1,BMP6,CARMIL1,HFE,HLA-A,C6ORF15,LTB,MAPK14,DAAM2,CLIC5,CD2AP,PKHD1,COL21A1,EYS,ADGRB3,COL19A1,METTL24,SMPDL3A,ENPP1,STX7,UTRN,SNX9,FAM20C,FSCN1,THSD7A,SCIN,AGR2,DNAH11,TAX1BP1,CPVL,AOAH,SFRP4,CDK13,VWC2,ZPBP,DDC,FIGNL1,EGFR,GNAI1,PCLO,SEMA3E,SEMA3A,VPS50,ZAN,COL26A1,RELN,CDHR3,PRKAR2B,LAMB4,MDFIC,FAM3C,PTPRZ1,WASL,LEP,CALU,NRF1,CPA2,CPA4,PODXL,MGAM,ACTR3C,RHEB,PRKAG2,DYNC2I1,MSRA,LPL,PEBP4,NRG1,ADAM9,PENK,CPA6,SBSPON,LY96,CRISPLD1,CPQ,RIDA,POP1,RIMS2,ANGPT1,RSPO2,EIF3E,HAS2,SMILR,OC90,HHLA1,DNAAF11,COL22A1,AGO2,GPIHBP1,VLDLR,CDC37L1,INSL6,RLN1,RLN2,PTPRD,CNTLN,ADAMTSL1,IFNA10,IFNA8,C9ORF72,LINGO2,RECK,MAMDC2,PCSK5,GCNT1,GNA14,GNAQ,IARS1,SVEP1,COL27A1,GSN,PSMB7,MVB12B,PTGES2,HMCN2,COL5A1,NOTCH1,HLA-B
GO:CC	postsynaptic specialization membrane	GO:0099634	false	0.0016554846548469829	2.781074840490992	122	2265	30	22115	KCND3,ACTN2,LRRTM3,GRID1,LRRC4C,DLG2,GRIA4,GRIK4,CACNA1C,GRIN2B,SCN8A,GPHN,GABRA5,ABHD17C,SEMA4B,GRIN2A,SHISA9,CACNG3,DCC,ERBB4,EPHA4,NECTIN3,CLSTN2,NLGN1,DLG1,GABRB1,GRID2,GRIA1,ADGRB3,GRM1
GO:CC	endosome	GO:0005768	false	0.0019348263422994886	2.713358008405027	1070	2265	155	22115	PRKCZ,CLSTN1,PLA2G5,ECE1,RAP1GAP,SLC6A9,ELAPOR1,RAP1A,ACKR1,GPR161,RABGAP1L,MR1,RAB29,SLC26A9,RPS6KC1,SLC30A10,WNT3A,KCNK1,CUBN,STAM,ITGB1,RHOBTB1,SFTPD,PANK1,VTI1A,GFRA1,INPP5F,BET1L,IFITM3,KCNQ1,OR51E2,TRIM3,DENND2B,SBF2,SLC6A5,FCHSD2,UVRAG,PICALM,RAB38,TMEM45B,GRIN2B,LRP1,RASSF9,BLTP3B,APPL2,RAN,ATP8A2,FLT3,FLT1,HMGB1,DGKH,TM9SF2,ATP11A,VTI1B,ZFYVE26,NIPA1,EHD4,PLA2G4E,USP8,WDR72,ANXA2,VPS13C,DENND4A,RAB11A,MAP2K1,PML,ABHD17C,SH3GL3,ST8SIA2,ARRDC4,RAB26,LITAFD,CLEC16A,RAB40B,OSBPL1A,INSR,DNM2,EIPR1,RNF144A,PPP1R21,FSHR,ANTXR1,CD207,VAMP8,VAMP5,MITD1,SLC5A7,BIN1,TMEM163,LRP2,OSBPL6,EPHA4,AP1S3,DNER,FGD5,TBC1D5,DYNC1LI1,PDCD6IP,TRAK1,DENND6A,PXK,RAB7A,TF,EPHB1,SLC9A9,TNIK,ATP13A5,ATP13A4,KDR,ANTXR2,RASGEF1B,ANK2,IL15,ARHGAP10,MARCHF1,TMEM192,TRAPPC13,MCTP1,AP3S1,ARHGAP26,GRIA1,NSG2,CARMIL1,HFE,HLA-A,HLA-DMB,HLA-DPB1,HLA-DPA1,CD2AP,STX7,TAB2,OPRM1,PRKAR1B,AVL9,VPS41,EGFR,MAGI2,VPS50,CFTR,ASB15,CNTNAP2,ATP6V0E2,CLVS1,LY96,STMN2,TRAPPC9,VLDLR,SH3GL2,C9ORF72,CLTA,NTRK2,ASTN2,MVB12B,NOTCH1,HLA-B
GO:CC	side of membrane	GO:0098552	false	0.0019872461615064742	2.7017483332110954	722	2265	112	22115	GNB1,KCNAB2,IGSF21,ECE1,ALPL,LEPR,IL23R,TGFBR3,NTNG1,CD48,FCGR2B,SELP,MR1,RGS8,GNG4,CUBN,ITGB1,GFRA1,KCNQ1,FOLR3,CNTN5,TMEM123,NCAM1,TECTA,TIRAP,NTM,OPCML,PRMT8,SCNN1A,CLEC4C,CLEC4A,CD69,KLRD1,KRAS,SLC38A1,ENOX1,GPC5,GPC6,ABCC4,FARP1,RASA3,MDGA2,FRMD6,GNG2,SPTB,SERPINA5,MYZAP,ITGA11,GNG13,LITAFD,IL21R,ATP2C2,RTN4RL1,ITGAE,SPPL2C,INSR,CD209,CLEC17A,CEACAM21,LYPD5,SDC1,ANTXR1,CD207,CLEC4F,PTPN4,LYPD6B,KCNJ3,LY75,LRP2,ITGA4,GNAZ,CNTN6,CNTN4,IL5RA,CCR9,CNTN3,ALCAM,HHLA2,CD200R1L,LSAMP,NLGN1,DLG1,KDR,EMCN,PPP3CA,ENPP6,GHR,ITGA1,ITGA2,EFNA5,FER,KCNIP1,NRN1,HFE,HLA-A,HLA-DPB1,HLA-DPA1,PKHD1,GNAI1,GNGT1,ADAM9,ANK1,SAMD12,GPIHBP1,RECK,GNA14,GNAQ,PALM2AKAP2,PTPN3,DNAJC25-GNG10,GNG10,HLA-B
GO:CC	adherens junction	GO:0005912	false	0.0023222102092220836	2.6340984699664762	188	2265	40	22115	IGSF21,ADAM15,HMCN1,FRMD4A,MPP7,CTNNA3,DLG5,PLEKHA7,DLG2,TRIM29,RND1,FRS2,STXBP6,PALS1,TJP1,FMN1,MYO1E,ANXA2,WTIP,CCDC85A,CTNNA2,MPP4,BMPR2,PARD3B,EPHA4,CDH4,OXTR,MAGI1,FRMD4B,NECTIN3,DLG1,CTNND2,CDH18,CDH12,CDH6,EFNA5,FER,AFDN,CDHR3,NOTCH1
GO:CC	cytosol	GO:0005829	false	0.003532862484576326	2.4518732669953827	5513	2265	650	22115	GNB1,PRKCZ,PRDM16,TP73,NPHP4,KCNAB2,SPSB1,PIK3CD,MFN2,KAZN,PINK1,RAP1GAP,USP48,EPHB2,AGBL4,DAB1,HOOK1,PDE4B,LRRC7,AK5,DDAH1,SH3GLB1,GSTM3,GSTM5,RAP1A,LORICRIN,S100A9,CCT3,ARHGEF11,RGS5,NUF2,ADCY10,NME7,SCYL3,PRRC2C,DENND1B,CAMSAP2,PPFIA4,RAB29,DTL,PROX1,CENPF,LYPLAL1,DUSP10,CDC42BPA,TSNAX,LYST,EDARADD,ACTN2,FMN2,RGS7,SDCCAG8,SMYD3,LARP4B,PFKP,AKR1E2,AKR1C3,ASB13,PFKFB3,PRKCQ,PHYH,RSU1,CUBN,STAM,NSUN6,MLLT10,ABI1,ALOX5,ARHGAP22,PRKG1,CCDC6,HK1,TBATA,ADK,LIPA,PANK1,PLCE1,BTRC,VTI1A,GRK5,MCMBP,WDR11,TACC2,LHPP,ZRANB1,FANK1,C10ORF90,DOCK1,GLRX3,TUBGCP2,BET1L,KRTAP5-5,TNNT3,RHOG,TRIM68,RPL27A,SBF2,AMPD3,PARVA,PSMA1,PLEKHA7,NUCB2,USH1C,CSRP3,WT1,CAT,COMMD9,IFTAP,PEX16,CLP1,PACS1,SHANK2,NADSYN1,ARAP1,MYO7A,PAK1,USP35,GAB2,DLG2,PICALM,RAB38,GUCY1A2,ALKBH8,NCAM1,USP28,ZBTB16,TIRAP,FLI1,IQSEC3,DCP1B,KCNA6,SCNN1A,ETV6,BCL2L14,DERA,PIK3C2G,PLEKHA5,PDE3A,GYS2,KRAS,FGFR1OP2,PPFIBP1,KLHL42,CAPRIN2,DENND5B,BICD1,YAF2,PPHLN1,ZCRB1,PRICKLE1,RPAP3,RND1,TFCP2,KRT86,KRT81,NCKAP1L,RBMS2,STAT6,ATP23,USP15,RASSF3,GRIP1,IL26,FRS2,OSBPL8,MYF6,RASSF9,CRADD,SNRPF,HAL,AMDHD1,ANKS1B,BLTP3B,HSP90B1,TXNRD1,POLR3B,ACACB,RPH3A,OAS3,DTX1,RASAL1,NOS1,KSR2,OASL,GLT1D1,RAN,ADGRD1,LATS2,ATP12A,POLR1D,NBEA,SPART,FOXO1,KBTBD7,LCP1,CAB39L,KPNA3,TDRD3,KLF12,TBC1D4,FARP1,PCCA,METTL21C,ARHGEF7,MCF2L,RASA3,UPF3A,TTC5,TPPP2,NDRG2,EGLN3,SAMD4A,GCH1,ATG14,DAAM1,PRKCH,PLEKHG3,SPTB,GPHN,VTI1B,RGS6,ACOT1,TTC8,PSMC1,TTC7B,ITPK1,MOAP1,PPP4R4,EML1,EVL,KIF26A,ADSS1,TUBGCP5,GABRA5,TJP1,FAN1,MTMR10,OTUD7A,GOLGA8A,GOLGA8B,ITPKA,PLA2G4E,CEP152,GALK2,HDC,USP8,USP50,DNAAF4,NEDD4,ALDH1A2,RNF111,ANXA2,VPS13C,DENND4A,RAB11A,MAP2K1,PML,PPCDC,UBE2Q2,TMEM266,RASGRF1,BCL2A1,FAH,HOMER2,PDE8A,KLHL25,AGBL1,RLBP1,PLIN1,MCTP2,NR2F2,PGPEP1L,MEF2A,POLR3K,SNRNP25,CHTF18,NME3,RNPS1,CREBBP,ADCY9,CARHSP1,CIITA,CLEC16A,RMI2,CPPED1,PARN,MYH11,NDE1,SMG1,PRKCB,CMIP,P2RX5,PITPNM3,GRB7,PTGES3L,SP6,PCTP,WDR45B,SEH1L,CABYR,OSBPL1A,PSTPIP2,DCC,BCL2,DNM2,LRRC25,GARRE1,LPIN1,NBAS,KCNS3,RDH14,BABAM2,LCLAT1,SULT6B1,CDC42EP3,EML4,PLEKHH2,PRKCE,EPAS1,PSME4,SPTBN1,MDH1,AFTPH,SPRED2,MXD1,HK2,CTNNA2,VAMP8,NPAS2,NCK2,RANBP2,ANAPC1,TMEM87B,PTPN4,GLI2,BIN1,DARS1,ARHGAP15,ZEB2,UPP2,OSBPL6,TTN,CWC22,PDE1A,SPATS2L,HYCC2,CASP8,MPP4,CDK15,NBEAL1,KLF7,METTL21A,MAP2,ERBB4,ATIC,XRCC5,AP1S3,SERPINE2,DOCK10,NGEF,PER2,FARP2,PLCB4,AURKA,MYT1,PCBP3,RANGAP1,SREBF2,TRNT1,SRGAP3,ATG7,PPARG,GRIP2,FGD5,CAPN7,TBC1D5,RBMS3,OSBPL10,GPD1L,DYNC1LI1,PDCD6IP,DLEC1,XYLB,TRAK1,TOPAZ1,LZTFL1,ALS2CL,CCDC66,ARHGEF3,PDE12,DENND6A,PXK,FHIT,CADPS,ARL6IP5,DHFR2,LSAMP,FBXO40,KPNA1,KALRN,UMPS,MUC13,CHCHD6,MGLL,RAB7A,EPHB1,STAG1,NCK1,SPSB4,SERP1,SCHIP1,MECOM,TNIK,PIK3CA,PEX5L,FXR1,MCCC1,PSMD2,SENP2,DGKG,LPP,OPA1,PAK2,DLG1,LRCH3,CPLX1,SLBP,TACC3,CRMP1,PPP2R2C,AFAP1,ATP8A1,CRACD,STAP1,GC,MAPK10,PTPN13,HSD17B11,HERC6,FAM13A,RAP1GDS1,ADH1B,ADH1C,PPP3CA,ANK2,IL15,INPP4B,ANAPC10,ARHGAP10,LRBA,PALLD,IRF2,CCDC110,TERT,TRIO,MYO10,DROSHA,PDZD2,RAI14,GHR,PDE4D,TRAPPC13,MCCC2,MAP1B,ARHGEF28,IQGAP2,SERINC5,RASGRF2,XRCC4,SKIC3,ERAP1,FER,MCC,TRIM36,FEM1C,CDC25C,RNF14,FGF1,ARHGAP26,LARS1,PPP2R2B,PPARGC1B,TNIP1,ITK,THG1L,DOCK2,ZNF354A,CNOT6,EXOC2,GMDS,SERPINB9,SERPINB6,NQO2,LYRM4,PHACTR1,MYLIP,ATXN1,DCDC2,CARMIL1,LST1,DXO,SKIC2,RING1,NUDT3,RPS10-NUDT3,MAPK13,MAPK14,POLR1C,CENPQ,GCLC,LRRC1,MLIP,COL21A1,CEP162,RRAGD,PNISR,ASCC3,PDSS2,WASF1,SLC22A16,TRAPPC3L,ARHGAP18,SGK1,SASH1,TAB2,PLEKHG1,MTHFD1L,AKAP12,SNX9,TULP4,PRKN,PACRG,PDE10A,RPS6KA2,AFDN,PRKAR1B,MAD1L1,TNRC18,FSCN1,USP42,DGKB,CRPPA,AHR,HYCC1,IGF2BP3,OSBPL3,JAZF1,TAX1BP1,CHN2,PLEKHA8,PDE1C,BBS9,AMPH,VPS41,CDK13,GLI3,HECW1,TNS3,DDC,GTF2IRD1,HIP1,CDK14,VPS50,CUX1,FBXL13,PRKAR2B,DOCK4,TFEC,CFTR,AASS,ASB15,WASL,LEP,IRF5,AHCYL2,NRF1,UBE2H,EXOC4,CALD1,MTPN,ZC3HAV1L,TBXAS1,TPK1,RHEB,PRKAG2,TDRP,PRAG1,TNKS,MSRA,LONRF1,DLC1,MTMR7,TNFRSF10A,DOCK5,RBPMS,LSM1,ANK1,FAM110B,HNF4G,STMN2,NBN,VIRMA,RIDA,NCALD,EIF3E,RAD21,FBXO32,TRIB1,POU5F1B,ASAP1,EFR3A,DNAAF11,ZFAT,TRAPPC9,AGO2,ARHGAP39,DOCK8,CDC37L1,CNTLN,SH3GL2,C9ORF72,UBE2R2,UNC13B,CLTA,FRMPD1,ALDH1B1,PIP5K1B,PRUNE2,CEP78,RASEF,NTRK2,AGTPBP1,SHC3,IARS1,ERCC6L2,TMOD1,BAAT,PTPN3,RGS3,GSN,TTLL11,DENND1A,PSMB7,MVB12B,PTGES2,VAV2,GPSM1,NOTCH1,NDOR1,RNF208
GO:CC	photoreceptor cell cilium	GO:0097733	false	0.004068818828723172	2.390531647437818	121	2265	29	22115	GNB1,NPHP4,ABCA4,USH2A,SDCCAG8,PCDH15,USH1C,SHANK2,MYO7A,HNF1A,RPGRIP1,TTC8,SLC24A4,FAM161A,SEPTIN2,MYRIP,CCDC66,IFT57,IFT122,GRK7,PDE6B,LYAR,MAP1B,VCAN,EYS,MAGI2,GNGT1,RP1,GNAQ
GO:CC	neuromuscular junction	GO:0031594	false	0.004665777655370903	2.3310759610729748	80	2265	22	22115	ITGB1,FCHSD2,DLG2,SLC8A3,UNC13C,NRXN1,SLC5A7,ERBB4,EPHA4,SERPINE2,LARGE1,CAV3,STXBP5L,NLGN1,DLG1,ERBIN,SPOCK1,GRIA1,CD2AP,UTRN,UNC13B,MUSK
GO:CC	sarcolemma	GO:0042383	false	0.005693968865417117	2.2445849119018333	142	2265	32	22115	KCND3,ATP1B1,CACNA1S,RYR2,CACNB2,ITGB1,PRKG1,ABCC8,CACNA1C,SSPN,NOS1,SGCG,AKAP6,SLC8A3,RYR3,ANXA2,IGF1R,SLC8A1,BIN1,KCNJ3,CAV3,SCN5A,DLG1,PPP3CA,ANK2,SLC27A6,SGCD,MLIP,UTRN,CAV2,SGCZ,ANK1
GO:CC	potassium channel complex	GO:0034705	false	0.006242130505584629	2.2046671556862627	99	2265	25	22115	KCNAB2,KCNQ4,KCNA2,KCND3,KCNK2,KCNK1,KCNMA1,KCNQ1,ABCC8,DLG2,GRIK4,KCNA6,KCNA5,KCNMB4,KCNS3,DPP10,KCNJ3,KCNJ6,HCN1,KCNIP1,KCNQ5,CNTNAP2,DPP6,KCNB2,KCNQ3
GO:CC	voltage-gated potassium channel complex	GO:0008076	false	0.007405352160477191	2.1304542838388727	88	2265	23	22115	KCNAB2,KCNQ4,KCNA2,KCND3,KCNK2,KCNK1,KCNMA1,KCNQ1,DLG2,KCNA6,KCNA5,KCNMB4,KCNS3,DPP10,KCNJ3,KCNJ6,HCN1,KCNIP1,KCNQ5,CNTNAP2,DPP6,KCNB2,KCNQ3
GO:CC	clathrin-coated vesicle	GO:0030136	true	0.00781438709800342	2.107105079115475	218	2265	43	22115	ECE1,DENND1B,SFTPD,PANK1,VTI1A,INPP5F,PICALM,CRACR2A,VWF,SYT1,RASSF9,MYO1E,CEMIP,DNM2,STON1,AFTPH,TGFA,CD207,VAMP8,LRP2,GAD1,AP1S3,TBC1D5,TF,HLA-DPB1,HLA-DPA1,SNAP91,GOPC,SNX9,VPS41,EGFR,HIP1,CFTR,CHRM2,ATP6V0E2,CLVS1,NCALD,ADCY8,SH3GL2,CLTA,ROR2,ASTN2,DENND1A
GO:CC	secretory vesicle	GO:0099503	false	0.00799364694669999	2.097255037022372	1073	2265	152	22115	KCNAB2,ECE1,SLC6A9,PDE4B,RAP1A,HRNR,S100A9,ADAM15,SELP,ACTN2,ALOX5,FAM170B,PRKG1,MYOF,VTI1A,DMBT1,ADAM8,RHOG,AMPD3,ABCC8,SLC6A5,CAT,COMMD9,SYT13,FERMT3,FOLR3,SYTL2,PICALM,CTSC,KIRREL3,CRACR2A,VWF,SCNN1A,CLEC4C,OLR1,DERA,IRAG2,ITPR2,BICD1,SLC4A8,NCKAP1L,PTPRB,SYT1,IGF1,CKAP4,SVOP,RPH3A,STX2,HMGB1,ABCC4,ATP11A,TRIM9,VTI1B,TRIP11,SERPINA4,SERPINA5,SERPINA3,ATP8B4,UNC13C,ANXA2,VPS13C,RAB11A,LOXL1,CHRNB4,SH3GL3,MCTP2,RAB26,GRIN2A,CPPED1,LYZL6,TIMP2,RAB40B,ADGRE3,SPACA6,TMEM190,QPCT,STON1,VAMP8,SLC5A7,BIN1,TMEM163,FN1,XRCC5,SERPINE2,KIF1A,SEPTIN2,BPI,TRPM2,ITPR1,ATG7,SYN2,IQSEC1,DYNC1LI1,GLB1,MYRIP,CADPS,SYNPR,PLA1A,STXBP5L,RAB7A,TF,PSMD2,PAK2,PCDH7,ATP8A1,CABS1,ANXA3,MMRN1,TLR2,VEGFC,LPCAT1,ITGA1,CARTPT,IQGAP2,LHFPL2,ARSB,MCTP1,TRIM36,FSTL4,GRIA1,DOCK2,SERPINB6,F13A1,MAPK14,RAB44,SNAP91,SLC35F1,STX7,PHACTR2,STK31,GHRHR,AMPH,CDK13,ZPBP,SEPTIN14,CAV2,FAM3C,MGAM,ATP6V0E2,PTPRN2,PENK,SLC30A8,KCNK9,CDC37L1,IFT74,UNC13B,CLTA,GSN,PSMB7,PTGES2,NOTCH1,HLA-B
GO:CC	postsynaptic density membrane	GO:0098839	false	0.00903437778671985	2.044101752687921	101	2265	25	22115	ACTN2,LRRTM3,GRID1,LRRC4C,DLG2,GRIA4,GRIK4,CACNA1C,GRIN2B,SCN8A,ABHD17C,SEMA4B,GRIN2A,SHISA9,CACNG3,DCC,ERBB4,EPHA4,NECTIN3,CLSTN2,DLG1,GRID2,GRIA1,ADGRB3,GRM1
GO:CC	cytoplasmic region	GO:0099568	false	0.010400798470689874	1.9829333185758937	299	2265	54	22115	PRKCZ,AGBL4,TRIM46,NME7,CENPF,CCSAP,CFAP70,WDR11,INSC,DLG2,DYNC2H1,CFAP54,RPGRIP1,TOGARAM1,ATG14,DNAL1,UNC13C,PIERCE2,CFAP161,MAPK8IP3,DNAH3,DNAH17,WDPCP,GLI2,MAP2,SPAG16,KIF1A,SEPTIN2,RSPH14,RANGAP1,ATG7,TRAK1,ERC2,DNAH12,IFT57,OPA1,DNAH5,AP3S1,DCDC2,DNAH8,RSPH9,CEP162,PACRG,DNAH11,GLI3,PCLO,RP1,STAU2,RIMS2,SYBU,SAXO1,UNC13B,CLTA,AGTPBP1
GO:CC	exocytic vesicle	GO:0070382	false	0.012254946882801612	1.911688566791026	236	2265	45	22115	SLC6A9,PDE4B,MYOF,VTI1A,ABCC8,SYT13,SYTL2,PICALM,KIRREL3,SLC4A8,SYT1,IGF1,SVOP,RPH3A,STX2,TRIM9,VTI1B,UNC13C,RAB11A,MCTP2,RAB26,GRIN2A,RAB40B,STON1,SLC5A7,BIN1,TMEM163,SEPTIN2,SYN2,IQSEC1,SYNPR,RAB7A,ATP8A1,MCTP1,GRIA1,SNAP91,SLC35F1,STX7,AMPH,ATP6V0E2,PTPRN2,PENK,KCNK9,UNC13B,CLTA
GO:CC	early endosome	GO:0005769	false	0.012309769922976188	1.909750064218614	428	2265	71	22115	ECE1,RAP1GAP,RAP1A,ACKR1,RABGAP1L,MR1,RAB29,RPS6KC1,SLC30A10,WNT3A,STAM,INPP5F,IFITM3,KCNQ1,OR51E2,TRIM3,UVRAG,PICALM,RAB38,LRP1,BLTP3B,APPL2,ATP11A,VTI1B,ZFYVE26,NIPA1,EHD4,PLA2G4E,USP8,ANXA2,MAP2K1,PML,SH3GL3,ST8SIA2,ARRDC4,PPP1R21,CD207,VAMP8,SLC5A7,TMEM163,OSBPL6,EPHA4,AP1S3,DNER,FGD5,TRAK1,PXK,TF,EPHB1,SLC9A9,ATP13A4,KDR,RASGEF1B,ANK2,MARCHF1,AP3S1,GRIA1,NSG2,HFE,HLA-A,STX7,VPS41,EGFR,CFTR,CNTNAP2,CLVS1,SH3GL2,NTRK2,ASTN2,MVB12B,HLA-B
GO:CC	site of polarized growth	GO:0030427	false	0.012569747707966228	1.9006734391109943	174	2265	36	22115	PINK1,ADCY10,ABI1,SHANK2,EPS8,SLC2A13,FRY,PCDH9,NDRG2,NEO1,RASGRF1,MAPK8IP3,DCC,DNM2,NRXN1,ITGA4,ZNF804A,MAP2,EPHA4,NGEF,TRAK1,ERC2,FXR1,CRMP1,UNC5C,PALLD,BASP1,MAP1B,TENM2,GRM6,FSCN1,COBL,AUTS2,EXOC4,STMN2,C9ORF72
GO:CC	synaptic vesicle	GO:0008021	false	0.013810450825247308	1.8597921441786824	216	2265	42	22115	SLC6A9,PDE4B,MYOF,VTI1A,ABCC8,PICALM,KIRREL3,SLC4A8,SYT1,SVOP,RPH3A,STX2,TRIM9,VTI1B,UNC13C,RAB11A,MCTP2,RAB26,GRIN2A,RAB40B,STON1,SLC5A7,BIN1,TMEM163,SEPTIN2,SYN2,IQSEC1,SYNPR,RAB7A,ATP8A1,MCTP1,GRIA1,SNAP91,SLC35F1,STX7,AMPH,ATP6V0E2,PTPRN2,PENK,KCNK9,UNC13B,CLTA
GO:CC	extrinsic component of plasma membrane	GO:0019897	false	0.014779669010382555	1.8303352918257678	129	2265	29	22115	GNB1,KCNAB2,GNG4,CUBN,CDH23,DCHS1,PICALM,TIRAP,NBEA,FARP1,GNG2,USP8,USP50,GNG13,CTNNA2,CDH4,GNAZ,PPP3CA,CDH18,CDH12,CDH6,SNAP91,GNAI1,GNGT1,CDHR3,GNA14,GNAQ,DNAJC25-GNG10,GNG10
GO:CC	extracellular matrix	GO:0031012	false	0.014998009309491123	1.8239663811627433	555	2265	87	22115	ALPL,SDC3,COL24A1,HRNR,S100A9,HMCN1,LRRN2,USH2A,LRRTM3,ADAMTS14,HPSE2,DMBT1,MMP26,SPON1,NAV2,ZP1,CTSC,MMP27,NCAM1,TECTA,VWF,ADAMTS20,OTOGL,HSP90B1,GPC5,GPC6,COL4A1,COL4A2,SERPINA5,SERPINA3,GREM1,ANXA2,THSD4,LOXL1,LINGO1,ADAMTSL3,ADAMTS17,PCSK6,GLG1,RTN4RL1,TIMP2,GDF15,LRRTM4,FN1,SERPINE2,COL4A4,FBLN2,ADAMTS9,ABI3BP,DLG1,SPON2,FRAS1,MEPE,MMRN1,COL25A1,SPOCK3,ERBIN,CD180,VCAN,HAPLN1,EFNA5,FBN2,FGF1,ADAM19,COL23A1,ADAMTS2,SERPINB9,SERPINB6,F13A1,C6ORF15,COL21A1,EYS,COL19A1,VWC2,ZAN,COL26A1,RELN,LAMB4,PTPRZ1,SBSPON,ANGPT1,OC90,COL22A1,LINGO2,COL27A1,HMCN2,COL5A1
GO:CC	presynaptic active zone	GO:0048786	false	0.0157199666917002	1.8035483785018356	80	2265	21	22115	NTNG1,PPFIA4,SHANK2,PPFIBP1,SCN8A,STX2,NUFIP1,UNC13C,NRXN1,GAD1,GRM7,ERC2,GABRB1,TRIO,HCN1,GRIA1,PNISR,PCLO,RIMS2,ADCY8,UNC13B
GO:CC	external encapsulating structure	GO:0030312	false	0.016031917954708562	1.795014518362032	556	2265	87	22115	ALPL,SDC3,COL24A1,HRNR,S100A9,HMCN1,LRRN2,USH2A,LRRTM3,ADAMTS14,HPSE2,DMBT1,MMP26,SPON1,NAV2,ZP1,CTSC,MMP27,NCAM1,TECTA,VWF,ADAMTS20,OTOGL,HSP90B1,GPC5,GPC6,COL4A1,COL4A2,SERPINA5,SERPINA3,GREM1,ANXA2,THSD4,LOXL1,LINGO1,ADAMTSL3,ADAMTS17,PCSK6,GLG1,RTN4RL1,TIMP2,GDF15,LRRTM4,FN1,SERPINE2,COL4A4,FBLN2,ADAMTS9,ABI3BP,DLG1,SPON2,FRAS1,MEPE,MMRN1,COL25A1,SPOCK3,ERBIN,CD180,VCAN,HAPLN1,EFNA5,FBN2,FGF1,ADAM19,COL23A1,ADAMTS2,SERPINB9,SERPINB6,F13A1,C6ORF15,COL21A1,EYS,COL19A1,VWC2,ZAN,COL26A1,RELN,LAMB4,PTPRZ1,SBSPON,ANGPT1,OC90,COL22A1,LINGO2,COL27A1,HMCN2,COL5A1
GO:CC	actin-based cell projection	GO:0098858	false	0.01917744848144094	1.7172091752750147	226	2265	43	22115	USH2A,ACTN2,FMN2,CUBN,ABI1,ITGB1,PCDH15,CDH23,PDZD7,USH1C,FCHSD2,MYO7A,JAM3,EPS8,LCP1,FARP1,SLC10A2,SLC7A8,SYNE2,MYO1E,HOMER2,ANTXR1,MYO3B,MAP2,EPHA4,OXTR,EPHB1,NLGN1,FXR1,GRXCR1,UNC5C,MYO10,IQGAP2,TENM2,UTRN,FSCN1,OSBPL3,PPP1R9A,DOCK4,PODXL,EXOC4,ADGRA2,ANGPT1
GO:CC	centrosome	GO:0005813	false	0.026696839287566696	1.5735401529134452	733	2265	108	22115	NPHP4,HOOK1,PDE4B,LRRC7,AK5,NME7,CAMSAP2,DTL,CENPF,CCSAP,SDCCAG8,PRKCQ,KIAA1217,CDH23,MYOF,TACC2,C10ORF90,TUBGCP2,RASSF7,PSMA1,PLEKHA7,CSTPP1,UVRAG,PAK1,CTSC,USP2,CCDC15,CCDC77,IRAG2,CAPRIN2,BICD1,CCDC38,ANKS1B,BICDL1,LATS2,MTUS2,KATNAL1,FRY,PIBF1,ARHGEF7,ZFYVE26,CEP128,TTC8,TUBGCP5,CEP152,USP50,DNAAF4,RAB11A,MAP2K1,RPP25,RLBP1,NDE1,CEP20,PRKCB,HASPIN,DNM2,FAM161A,MDH1,HK2,TRIM43,CCDC141,AURKA,LIMK2,RAD18,CAPN7,DYNC1LI1,PDCD6IP,CCDC66,PXK,IFT57,IFT80,TACC3,CRMP1,STAP1,PDZD2,TTC23L,PDE4D,SERINC5,PJA2,CEP120,DCDC2,CLIC5,CD2AP,PKHD1,EYS,CEP162,RRAGD,MAD1L1,BBS9,CDC14C,MAGI2,GNAI1,HEPACAM2,FBXL13,PRKAR2B,ANKRD7,PODXL,EXOC4,DYNC2I1,MCPH1,TNKS,FAM110B,TBC1D31,CNTLN,SAXO1,IFT74,CEP78,ERCC6L2
GO:CC	growth cone	GO:0030426	false	0.03696309370784981	1.4322316866938338	169	2265	34	22115	PINK1,ADCY10,ABI1,SHANK2,EPS8,SLC2A13,PCDH9,NDRG2,NEO1,RASGRF1,MAPK8IP3,DCC,DNM2,NRXN1,ITGA4,ZNF804A,MAP2,EPHA4,NGEF,TRAK1,ERC2,FXR1,CRMP1,UNC5C,PALLD,BASP1,MAP1B,TENM2,FSCN1,COBL,AUTS2,EXOC4,STMN2,C9ORF72
GO:CC	parallel fiber to Purkinje cell synapse	GO:0098688	false	0.04591093967041905	1.3380838183317467	21	2265	9	22115	SLC6A9,PPFIA4,SCN8A,UNC13C,KCNJ3,PLCB4,CNTN6,GRID2,GRID2IP
KEGG	Cholinergic synapse	KEGG:04725	false	0.000010557101662356917	4.976455296273313	113	984	34	8484	GNB1,PIK3CD,KCNQ4,CACNA1S,GNG4,CHRM3,KCNQ1,CACNA1C,KRAS,ITPR2,GNG2,CHRNA7,MAP2K1,CHRNB4,GNG13,ADCY9,PRKCB,BCL2,SLC5A7,KCNJ3,CREB1,PLCB4,KCNJ6,ITPR1,PIK3CA,CAMK4,KCNQ5,GNAI1,GNGT1,CHRM2,ADCY8,KCNQ3,GNAQ,GNG10
KEGG	Ras signaling pathway	KEGG:04014	false	0.00030304126110081446	3.5184982353643033	235	984	52	8484	GNB1,PIK3CD,PLA2G5,CSF1,RAP1A,GNG4,PLCE1,FGF4,PAK1,GAB2,PDGFD,ETS1,GRIN2B,KRAS,IGF1,RASAL1,KSR2,FLT3,FLT1,RASA3,GNG2,PLA2G4E,SHC4,FGF7,MAP2K1,RASGRF1,IGF1R,GNG13,GRIN2A,PRKCB,INSR,TGFA,PLA1A,PIK3CA,PAK2,KDR,FGF5,MAPK10,VEGFC,RASGRF2,EFNA5,FGF1,FGF18,EXOC2,AFDN,RAPGEF5,EGFR,GNGT1,ANGPT1,NTRK2,SHC3,GNG10
KEGG	Axon guidance	KEGG:04360	false	0.0003293241182230286	3.4823764623411875	181	984	43	8484	PRKCZ,PIK3CD,EPHB2,NTNG1,SEMA4A,PLXNA2,ITGB1,SLIT1,ABLIM1,LRRC4C,PAK1,KRAS,RND1,PLXNC1,TRPC4,CFL2,SEMA6D,NEO1,SEMA4B,DCC,NCK2,BMPR2,EPHA4,NGEF,LIMK2,SRGAP3,ROBO2,RYK,EPHB1,NCK1,PIK3CA,PAK2,SLIT2,UNC5C,PPP3CA,SEMA5A,EFNA5,SLIT3,GNAI1,SEMA3E,SEMA3A,PLXNA4,RGS3
KEGG	Circadian entrainment	KEGG:04713	false	0.00036294082850497135	3.4401641737199977	97	984	28	8484	GNB1,ADCY10,GNG4,RYR2,PRKG1,GRIA4,GUCY1A2,CACNA1C,GRIN2B,NOS1,GNG2,RYR3,GNG13,ADCY9,GRIN2A,PRKCB,KCNJ3,CREB1,PER2,PLCB4,KCNJ6,ITPR1,GRIA1,GNAI1,GNGT1,ADCY8,GNAQ,GNG10
KEGG	Morphine addiction	KEGG:05032	false	0.0006403144280848464	3.1936067121895184	89	984	26	8484	GNB1,PDE4B,GNG4,GRK5,PDE3A,GNG2,GABRB3,GABRA5,GABRG3,PDE8A,GNG13,ADCY9,PRKCB,KCNJ3,PDE1A,KCNJ6,GABRB1,PDE4D,OPRM1,PDE10A,PDE1C,GNAI1,GNGT1,ADCY8,GABBR2,GNG10
KEGG	Rap1 signaling pathway	KEGG:04015	false	0.0006663619737621484	3.176289794098963	210	984	47	8484	PRKCZ,PIK3CD,RAP1GAP,CSF1,RAP1A,SIPA1L2,ITGB1,PLCE1,FGF4,PDGFD,GRIN2B,KRAS,IGF1,FLT1,SIPA1L1,EVL,FGF7,TLN2,MAP2K1,IGF1R,ADCY9,GRIN2A,PRKCB,INSR,SIPA1L3,FARP2,PLCB4,MAGI1,PIK3CA,KDR,FGF5,VEGFC,EFNA5,FGF1,FGF18,MAPK13,MAPK14,AFDN,RAPGEF5,EGFR,MAGI2,GNAI1,DOCK4,ANGPT1,ADCY8,GNAQ,VAV2
KEGG	Glutamatergic synapse	KEGG:04724	false	0.0015449332558217998	2.811090278216119	115	984	30	8484	GNB1,GNG4,SHANK2,GRIA4,GRIK4,CACNA1C,GRIN2B,ITPR2,SLC38A1,GNG2,PLA2G4E,HOMER2,GNG13,ADCY9,GRIN2A,PRKCB,DLGAP1,KCNJ3,PLCB4,ITPR1,GRM7,PPP3CA,GRIA1,GRM6,GRM1,GNAI1,GNGT1,ADCY8,GNAQ,GNG10
KEGG	Calcium signaling pathway	KEGG:04020	false	0.0046277016488321335	2.334634648087313	251	984	51	8484	PTGER3,CACNA1S,RYR2,CHRM3,CAMK1D,TACR2,PLCE1,FGF4,PDGFD,CACNA1C,GRIN2B,ITPR2,NOS1,FLT1,CYSLTR2,EDNRB,SLC8A3,BDKRB1,CHRNA7,RYR3,ITPKA,FGF7,NTRK3,ADCY9,GRIN2A,PRKCB,P2RX5,SLC8A1,TGFA,PDE1A,ERBB4,PLCB4,ITPR1,OXTR,KDR,FGF5,PPP3CA,VEGFC,CAMK4,FGF1,ADRA1B,FGF18,GRM1,PDE1C,EGFR,CHRM2,ASPH,ADCY8,GNA14,GNAQ,NTRK2
KEGG	GABAergic synapse	KEGG:04727	false	0.0063047838377488525	2.200329798810515	89	984	24	8484	GNB1,CACNA1S,GNG4,SLC6A12,SLC6A13,CACNA1C,SLC38A1,GNG2,GPHN,GABRB3,GABRA5,GABRG3,GNG13,ADCY9,ABAT,PRKCB,GAD1,KCNJ6,GABRB1,GNAI1,GNGT1,ADCY8,GABBR2,GNG10
KEGG	Long-term depression	KEGG:04730	false	0.009578745030574853	2.0186913867459166	59	984	18	8484	PRKG1,GUCY1A2,KRAS,ITPR2,IGF1,NOS1,PLA2G4E,MAP2K1,IGF1R,PRKCB,PLCB4,GNAZ,ITPR1,GRID2,GRIA1,GRM1,GNAI1,GNAQ
KEGG	Bacterial invasion of epithelial cells	KEGG:05100	false	0.015374898117453156	1.8131877534175538	77	984	21	8484	PIK3CD,DNM3,ITGB1,CTNNA3,DOCK1,RHOG,SHC4,DNM2,CTNNA2,FN1,SEPTIN2,CAV3,PIK3CA,ARHGAP10,CD2AP,WASF1,CAV2,WASL,ACTR3C,CLTA,SHC3
KEGG	Relaxin signaling pathway	KEGG:04926	false	0.01590331318315462	1.7985123884300909	129	984	30	8484	GNB1,PRKCZ,PIK3CD,GNG4,KRAS,NOS1,EDNRB,COL4A1,COL4A2,GNG2,SHC4,MAP2K1,GNG13,ADCY9,CREB1,COL4A4,PLCB4,PIK3CA,MAPK10,VEGFC,MAPK13,MAPK14,EGFR,GNAI1,GNGT1,ADCY8,RLN1,RLN2,SHC3,GNG10
KEGG	Arrhythmogenic right ventricular cardiomyopathy	KEGG:05412	false	0.020467507110850696	1.688935050055165	84	984	22	8484	CACNA1S,ACTN2,RYR2,CACNB2,ITGB1,CTNNA3,TCF7L2,CACNA2D4,CACNA1C,SSPN,NOS1,SGCG,SLC8A3,ITGA11,CACNG3,SLC8A1,CTNNA2,ITGA4,CAV3,ITGA1,ITGA2,SGCD
KEGG	Fc gamma R-mediated phagocytosis	KEGG:04666	false	0.022972378500489905	1.6387940367527047	96	984	24	8484	PIK3CD,FCGR2B,DOCK1,PAK1,GAB2,WASF3,CFL2,PLA2G4E,MAP2K1,PRKCB,DNM2,PRKCE,BIN1,LIMK2,PIK3CA,MYO10,WASF1,SCIN,AMPH,ACTR3C,ASAP1,PIP5K1B,GSN,VAV2
KEGG	Serotonergic synapse	KEGG:04726	false	0.04519687933303912	1.3448915504812853	112	984	26	8484	GNB1,CACNA1S,GNG4,ALOX5,HTR3A,CACNA1C,KRAS,ITPR2,GNG2,GABRB3,PLA2G4E,MAP2K1,GNG13,PRKCB,KCNJ3,PLCB4,KCNJ6,ITPR1,HTR3D,GABRB1,KCNN2,DDC,GNAI1,GNGT1,GNAQ,GNG10
REAC	Neuronal System	REAC:R-HSA-112316	false	1.366818828721406e-9	8.864289047173916	400	1322	98	10916	GNB1,KCNAB2,KCNQ4,KCNA2,KCND3,PPFIA4,KCNK2,KCNK1,GNG4,ACTN2,CACNB2,LRRTM3,KCNMA1,KCNQ1,ABCC8,SHANK2,DLG2,GRIA4,HTR3A,GRIK4,SLC6A12,SLC6A13,KCNA6,KCNA5,GRIN2B,PPFIBP1,SLC38A1,GRIP1,KCNMB4,SYT1,NBEA,GNG2,KCNH5,SIPA1L1,NRXN3,KCNK10,KCNK13,GABRB3,GABRA5,GABRG3,APBA2,CHRNA7,GJD2,CHRNB4,RASGRF1,HOMER2,NTRK3,GNG13,ADCY9,ABAT,GRIN2A,PRKCB,CACNG3,DLGAP1,KCNS3,NRXN1,LRRTM4,SLC5A7,KCNJ3,GAD1,CREB1,KCNJ6,SYN2,GRIP2,KCNH8,ARL6IP5,BCHE,NLGN1,HTR3D,DLG1,CPLX1,GABRB1,NAAA,GLRA3,HCN1,RASGRF2,CAMK4,KCNN2,GRIA1,KCNQ5,GRM1,RPS6KA2,PRKAR1B,GNAI1,GNGT1,PRKAR2B,PRKAG2,DLGAP2,NRG1,KCNB2,NCALD,ADCY8,KCNQ3,KCNK9,PTPRD,UNC13B,GABBR2,GNG10
REAC	RAC1 GTPase cycle	REAC:R-HSA-9013149	false	0.00008185712005554386	4.08694353902116	184	1322	48	10916	ARHGEF11,CDC42BPA,ABI1,MPP7,ARHGAP12,ITGB1,ARHGAP22,DOCK1,ARAP1,PAK1,ARHGAP42,NCKAP1L,WASF3,FARP1,ARHGEF7,MCF2L,PLEKHG3,GARRE1,VRK2,ARHGAP15,DOCK10,NGEF,FARP2,SRGAP3,FGD5,KALRN,RAB7A,PIK3CA,PAK2,ARAP2,FAM13A,ARHGAP10,TRIO,ERBIN,IQGAP2,RASGRF2,ARHGAP26,DOCK2,WASF1,PLEKHG1,CHN2,DOCK4,WASL,DLC1,DOCK5,ARHGAP39,DOCK8,VAV2
REAC	Potassium Channels	REAC:R-HSA-1296071	false	0.00015159827067859843	3.8193057527872485	103	1322	32	10916	GNB1,KCNAB2,KCNQ4,KCNA2,KCND3,KCNK2,KCNK1,GNG4,KCNMA1,KCNQ1,ABCC8,KCNA6,KCNA5,KCNMB4,GNG2,KCNH5,KCNK10,KCNK13,GNG13,KCNS3,KCNJ3,KCNJ6,KCNH8,HCN1,KCNN2,KCNQ5,GNGT1,KCNB2,KCNQ3,KCNK9,GABBR2,GNG10
REAC	Transmission across Chemical Synapses	REAC:R-HSA-112315	false	0.0005160431011053299	3.287314023585041	259	1322	59	10916	GNB1,PPFIA4,GNG4,ACTN2,CACNB2,DLG2,GRIA4,HTR3A,GRIK4,SLC6A12,SLC6A13,GRIN2B,SLC38A1,GRIP1,SYT1,NBEA,GNG2,GABRB3,GABRA5,GABRG3,CHRNA7,CHRNB4,RASGRF1,GNG13,ADCY9,ABAT,GRIN2A,PRKCB,CACNG3,SLC5A7,KCNJ3,GAD1,CREB1,KCNJ6,SYN2,GRIP2,ARL6IP5,BCHE,HTR3D,DLG1,CPLX1,GABRB1,NAAA,GLRA3,RASGRF2,CAMK4,GRIA1,RPS6KA2,PRKAR1B,GNAI1,GNGT1,PRKAR2B,PRKAG2,NRG1,NCALD,ADCY8,UNC13B,GABBR2,GNG10
REAC	Nervous system development	REAC:R-HSA-9675108	false	0.0007543313147008114	3.1224378629595493	574	1322	108	10916	PIK3CD,RAP1GAP,EPHB2,DAB1,SEMA4A,ARHGEF11,DNM3,CACNA1S,PLXNA2,PRKCQ,CACNB2,ITGB1,SLIT1,ABLIM1,GFRA1,DOCK1,RPL27A,TEAD1,PSMA1,PAK1,GAB2,NCAM1,DSCAML1,SCN3B,CACNA1C,GRIN2B,NELL2,RND1,SCN8A,FRS2,PLXNC1,TRPC4,COL4A1,COL4A2,ARHGEF7,UPF3A,SPTB,PSMC1,EVL,SEMA6D,MAP2K1,NEO1,ST8SIA2,RNPS1,MYH11,GRB7,DCC,DNM2,SMARCA4,PSME4,SPTBN1,NCK2,CREB1,EPHA4,COL4A4,NGEF,FARP2,LIMK2,SREBF2,CHL1,CNTN6,SRGAP3,SCN5A,SCN10A,ROBO2,ALCAM,KALRN,PLXND1,EPHB1,NCK1,PIK3CA,PSMD2,PAK2,DLG1,CRMP1,SLIT2,UNC5C,ANK2,SEMA5A,TRIO,MYO10,ITGA1,ITGA2,ARHGEF28,EFNA5,TRPC7,SLIT3,MAPK13,MAPK14,ADGRG6,UTRN,RPS6KA2,EGFR,SEMA3E,SEMA3A,RELN,WASL,PLXNA4,ANK1,KCNQ3,ARHGAP39,VLDLR,SH3GL2,CLTA,SHC3,PSMB7,VAV2,COL5A1
REAC	Netrin-1 signaling	REAC:R-HSA-373752	false	0.0010378934176573944	2.983847242344852	49	1322	19	10916	PRKCQ,SLIT1,ABLIM1,DOCK1,PAK1,DSCAML1,TRPC4,NEO1,DCC,NCK1,SLIT2,UNC5C,TRIO,MYO10,TRPC7,SLIT3,MAPK13,MAPK14,WASL
REAC	Axon guidance	REAC:R-HSA-422475	false	0.001537011715837969	2.81332282208751	549	1322	103	10916	PIK3CD,RAP1GAP,EPHB2,DAB1,SEMA4A,ARHGEF11,DNM3,CACNA1S,PLXNA2,PRKCQ,CACNB2,ITGB1,SLIT1,ABLIM1,GFRA1,DOCK1,RPL27A,PSMA1,PAK1,GAB2,NCAM1,DSCAML1,SCN3B,CACNA1C,GRIN2B,NELL2,RND1,SCN8A,FRS2,PLXNC1,TRPC4,COL4A1,COL4A2,ARHGEF7,UPF3A,SPTB,PSMC1,EVL,SEMA6D,MAP2K1,NEO1,ST8SIA2,RNPS1,MYH11,GRB7,DCC,DNM2,PSME4,SPTBN1,NCK2,CREB1,EPHA4,COL4A4,NGEF,FARP2,LIMK2,CHL1,CNTN6,SRGAP3,SCN5A,SCN10A,ROBO2,ALCAM,KALRN,PLXND1,EPHB1,NCK1,PIK3CA,PSMD2,PAK2,DLG1,CRMP1,SLIT2,UNC5C,ANK2,SEMA5A,TRIO,MYO10,ITGA1,ITGA2,ARHGEF28,EFNA5,TRPC7,SLIT3,MAPK13,MAPK14,RPS6KA2,EGFR,SEMA3E,SEMA3A,RELN,WASL,PLXNA4,ANK1,KCNQ3,ARHGAP39,VLDLR,SH3GL2,CLTA,SHC3,PSMB7,VAV2,COL5A1
REAC	Other semaphorin interactions	REAC:R-HSA-416700	false	0.012826184212836853	1.891902526928991	19	1322	10	10916	SEMA4A,PLXNA2,ITGB1,PLXNC1,SEMA6D,PLXND1,SEMA5A,ITGA1,SEMA3E,PLXNA4
REAC	Neurotransmitter receptors and postsynaptic signal transmission	REAC:R-HSA-112314	false	0.018267888896969366	1.7383116383820862	196	1322	44	10916	GNB1,GNG4,ACTN2,DLG2,GRIA4,HTR3A,GRIK4,GRIN2B,GRIP1,NBEA,GNG2,GABRB3,GABRA5,GABRG3,CHRNA7,CHRNB4,RASGRF1,GNG13,ADCY9,GRIN2A,PRKCB,CACNG3,KCNJ3,CREB1,KCNJ6,GRIP2,HTR3D,DLG1,GABRB1,GLRA3,RASGRF2,CAMK4,GRIA1,RPS6KA2,PRKAR1B,GNAI1,GNGT1,PRKAR2B,PRKAG2,NRG1,NCALD,ADCY8,GABBR2,GNG10
REAC	O-linked glycosylation	REAC:R-HSA-5173105	false	0.036429127521512804	1.4385512299968988	108	1322	28	10916	ST6GALNAC3,MUC1,GALNT2,ADAMTS14,GALNT18,SPON1,GALNT8,ADAMTS20,GALNT9,GALNT16,THSD4,ADAMTSL3,ADAMTS17,GALNT13,LARGE1,GALNT15,ADAMTS9,MUC13,SPON2,GALNTL6,SEMA5A,ADAMTS2,MUC21,THSD7A,GALNT17,SBSPON,ADAMTSL1,GCNT1
WP	G protein signaling	WP:WP35	false	0.0002685923786547203	3.57090631465747	89	1120	29	8722	GNB1,PRKCZ,PDE4B,GNG4,PRKCQ,KRAS,AKAP6,PRKCH,PDE8A,GNG13,ADCY9,PRKCB,PRKCE,KCNJ3,PDE1A,GNAZ,ITPR1,PPP3CA,PDE4D,AKAP12,PRKAR1B,PDE1C,GNAI1,GNGT1,PRKAR2B,ADCY8,GNA14,GNAQ,GNG10
WP	ADHD and autism ASD pathways	WP:WP5420	false	0.0005222109311583663	3.2821540415669386	363	1120	78	8722	PRKCZ,PIK3CD,ALPL,KYAT3,KCNA2,AKR1C3,CUBN,DLG5,SHANK2,NADSYN1,DLG2,NOX4,CNTN5,GRIA4,NCAM1,SCN3B,CACNA1C,KCNA6,KCNA5,GRIN2B,SCN8A,GRIP1,SYT1,ALDH1L2,NOS1,GCH1,ATG14,GPHN,NRXN3,GABRB3,GABRA5,GATM,HDC,HOMER2,ABAT,GRIN2A,PRKCB,CACNG3,CNTNAP4,DLGAP1,INSR,NRXN1,GAD1,ATIC,CNTN6,CNTN4,GRM7,OXTR,ATG7,GRIP2,SCN5A,SCN10A,CNTN3,NLGN1,PIK3CA,HTR3D,DLG1,CPLX1,GABRB1,ADGRL3,SORBS2,PCBD2,GRIA1,ADRA1B,GRM6,GRM1,MTHFD1L,OPRM1,PRKAR1B,AGMO,DDC,EGFR,CYP3A4,PRKAR2B,CNTNAP2,RHEB,DLGAP2,GNAQ
WP	Phosphodiesterases in neuronal function	WP:WP4222	false	0.0010286378013138362	2.98773751987459	53	1120	20	8722	PDE4B,ADCY10,PRKG1,GUCY1A2,GRIN2B,PDE3A,NOS1,CHRNA7,PDE8A,ADCY9,GRIN2A,PDE1A,CREB1,PDE12,PDE6B,PDE4D,GRIA1,PDE10A,PDE1C,ADCY8
WP	Splicing factor NOVA regulated synaptic proteins	WP:WP4148	false	0.0018111517946991335	2.7420451494443223	42	1120	17	8722	PRKCZ,CLSTN1,RAP1GAP,DAB1,NTNG1,CADM3,KCNMA1,GRIN2B,STX2,GPHN,NEO1,PLCB4,KCNJ6,CHL1,EFNA5,CAV2,GABBR2
WP	Calcium regulation in cardiac cells	WP:WP536	false	0.005850096537189823	2.232836967213048	150	1120	38	8722	GNB1,PRKCZ,RGS5,ATP1B1,CACNA1S,GNG4,RYR2,CHRM3,RGS7,PRKCQ,GRK5,CACNA1C,ITPR2,GNG2,PRKCH,SLC8A3,RGS6,RYR3,GJD2,GNG13,ADCY9,PRKCB,SLC8A1,PRKCE,KCNJ3,GNAZ,ITPR1,CAMK4,ADRA1B,PKIB,PRKAR1B,GNAI1,GNGT1,PRKAR2B,CHRM2,ADCY8,GNAQ,RGS3
TF	Factor: ETF; motif: GVGGMGG; match class: 1	TF:M00695_1	false	1.567463613837347e-12	11.804802531832538	7249	2336	1023	20044	PRKCZ,PRDM16,TP73,NPHP4,PIK3CD,CLSTN1,AGTRAP,VPS13D,FBXO42,IGSF21,IFFO2,PINK1,RAP1GAP,USP48,EPHB2,KDM1A,SDC3,ZNF362,CSMD2,BMP8A,MFSD2A,KCNQ4,CITED4,SZT2,SLC6A9,RNF220,ZSWIM5,IPP,SPATA6,SSBP3,DAB1,HOOK1,NFIA,SLC35D1,LRRC7,ANKRD13C,PTGER3,ST6GALNAC5,AK5,ADGRL2,DDAH1,SH3GLB1,TGFBR3,SLC44A3,PTBP2,SLC25A24,ELAPOR1,RAP1A,INKA2,KCND3,SLC22A15,PTGFRN,TBX15,ARHGEF11,FAM78B,GPR161,ATP1B1,SCYL3,DNM3,RC3H1,RABGAP1L,KIAA1614,HMCN1,TPR,DENND1B,CAMSAP2,RNPEP,LRRN2,PLXNA2,HHAT,RPS6KC1,CENPF,KCNK2,DISP1,CNIH3,COQ8A,CDC42BPA,WNT3A,CCSAP,GALNT2,TTC13,KCNK1,SLC35F3,TARBP1,GNG4,LYST,GPR137B,ACTN2,RYR2,FMN2,GREM2,RGS7,PLD5,DIP2C,LARP4B,ADARB2,PITRM1,PFKP,AKR1E2,ASB13,PFKFB3,PRKCQ,TAF3,CELF2,CAMK1D,CCDC3,PHYH,ST8SIA6,STAM,ARL5B,PLXDC2,NEBL,MLLT10,GPR158,ABI1,ARHGAP12,ITGB1,ALOX5,C10ORF53,PRKG1,BICC1,CCDC6,RHOBTB1,HK1,LRRC20,ADAMTS14,CDH23,ZNF503,KCNMA1,DLG5,ZCCHC24,CCSER2,GRID1,SLC16A12,PANK1,PLCE1,SLC25A28,TLX1,CNNM2,SORCS1,TCF7L2,ATRNL1,GFRA1,GRK5,MCMBP,INPP5F,PLPP4,WDR11,ATE1,TACC2,HMX3,GPR26,CHST15,FANK1,DOCK1,EBF3,GLRX3,TCERG1L,PWWP2B,INPP5A,KNDC1,TUBGCP2,LMNTD2,RASSF7,MRPL23,KCNQ1,NAP1L4,TRIM3,DCHS1,STK33,SCUBE2,SBF2,GALNT18,DKK3,PARVA,TEAD1,BMAL1,PSMA1,PLEKHA7,NUCB2,NELL1,WT1,QSER1,TCP11L1,ABTB2,LDLRAD3,TP53I11,HNRNPUL2-BSCL2,TRPT1,OVOL1,PACS1,FGF4,SHANK2,FCHSD2,UVRAG,PAK1,GAB2,TENM4,PRSS23,NOX4,SESN3,ARHGAP42,TMEM123,GUCY1A2,DDX10,NCAM1,ANKK1,USP28,SIK3,SIDT2,PCSK7,RNF214,DSCAML1,USP2,GRIK4,SC5D,PKNOX2,TIRAP,FLI1,PRDM10,NTM,IQSEC3,B4GALNT3,CACNA1C,PRMT8,KCNA6,ANO2,PIANP,ETV6,PLEKHA5,AEBP2,ST8SIA1,KRAS,ITPR2,KLHL42,TMTC1,CAPRIN2,DENND5B,RESF1,BICD1,SLC2A13,PDZRN4,YAF2,PRICKLE1,DIP2B,SLC4A8,R3HDM2,USP15,PPM1H,DPY19L2,RASSF3,KCNMB4,TBC1D15,TRHDE,OSBPL8,PLXNC1,TMCC3,ANKS1B,BLTP3B,DRAM1,C12ORF42,TXNRD1,CHST11,APPL2,NUAK1,CKAP4,TMEM263,CRY1,ABTB3,HECTD4,DTX1,RNFT2,NOS1,KSR2,BICDL1,HNF1A,RFLNA,TMEM132B,TMEM132C,GLT1D1,TMEM132D,RAN,SFSWAP,FBRSL1,CHFR,LATS2,ZDHHC20,ATP12A,WASF3,FLT3,FLT1,SLC7A1,KATNAL1,FRY,NBEA,DCLK1,SPART,TRPC4,LHFPL6,FOXO1,DGKH,ENOX1,CCDC122,NUFIP1,GPALPP1,KPNA3,SPRYD7,TRIM13,PCDH17,TDRD3,KLF12,TBC1D4,RBM26,GPC5,ABCC4,HS6ST3,FARP1,SLC15A1,CLYBL,NALCN,NALF1,COL4A1,COL4A2,RAB20,ARHGEF7,ATP11A,MCF2L,PCID2,TMCO3,RASA3,UPF3A,NDRG2,STRN3,HECTD1,NPAS3,BAZ1A,MDGA2,SAMD4A,GCH1,ATG14,FBXO34,TMEM260,SLC35F4,ARMH4,TOMM20L,PRKCH,KCNH5,SYNE2,PLEKHG3,SPTB,FUT8,PALS1,PLEKHH1,TMEM229B,VTI1B,ARG2,DCAF5,GALNT16,SLC8A3,RGS6,DPF3,RIOX1,SYNDIG1L,ISM2,SPTLC2,KCNK10,KCNK13,TTC7B,SLC24A4,ITPK1,MOAP1,PRIMA1,PPP4R4,CLMN,BCL11B,SETD3,CYP46A1,EML1,SLC25A29,WDR25,RCOR1,TDRD9,KIF26A,INF2,ADSS1,CEP170B,NIPA1,ATP10A,GABRB3,GABRA5,GABRG3,ENTREP2,TJP1,MTMR10,CHRNA7,GREM1,GOLGA8A,GJD2,MEIS2,DISP2,ITPKA,EHD4,GANC,SEMA6D,GABPB1,ATOSA,CCPG1,PIERCE2,NEDD4,CGNL1,MYZAP,GCOM1,RNF111,MYO1E,RORA,TLN2,DENND4A,MEGF11,MAP2K1,MAP2K5,ITGA11,TLE3,NEO1,LOXL1,UBE2Q2,CHRNB4,MORF4L1,MINAR1,ARNT2,ABHD17C,CEMIP,HOMER2,ADAMTSL3,ALPK3,KLHL25,NTRK3,SEMA4B,ST8SIA2,NR2F2,ARRDC4,IGF1R,MEF2A,ADAMTS17,PCSK6,RHBDF1,PRR35,CHTF18,CLCN7,MRPS34,NME3,MAPK8IP3,EME2,ZNF598,RAB26,PGP,RNPS1,CREBBP,ADCY9,NAGPA,CLEC16A,RMI2,SNN,TXNDC11,SNX29,SHISA9,MRTFB,PARN,NDE1,ABCC1,XYLT1,SMG1,TMC7,GPR139,MOSMO,HS3ST2,PRKCB,HS3ST4,ZNF423,GLG1,RFWD3,CMIP,RTN4RL1,P2RX5,P2RX5-TAX1BP3,HASPIN,PITPNM3,ASIC2,RUNDC1,PTGES3L,PTGES3L-AARSD1,SP6,TANC2,TIMP2,FOXK2,RAB40B,DLGAP1,PIEZO2,SEH1L,BCL2,PTGR3,INSR,DNM2,SMARCA4,SLC7A10,WTIP,SIPA1L3,IL11,TMEM238,RNF144A,GRHL1,LPIN1,CYRIA,KCNS3,RDH14,SDC1,HS1BP3,DTNB,CLIP4,LBH,CRIM1,CDC42EP3,SLC8A1,PRKCE,EPAS1,TTC7A,PPP1R21,NRXN1,SPTBN1,CCDC85A,FAM161A,MDH1,WDPCP,AFTPH,ANTXR1,MXD1,TGFA,VAX2,SFXN5,HK2,VAMP5,ATOH8,ST3GAL5,RMND5A,NPAS2,TBC1D8,SLC9A2,NCK2,ECRG4,RANBP2,SH3RF3,ANAPC1,TMEM87B,ZC3H6,DPP10,PTPN4,HS6ST1,TMEM163,SPOPL,LRP1B,ZEB2,LYPD6B,GALNT13,CCDC148,TANC1,PLA2R1,B3GALT1,CERS6,GAD1,CYBRD1,OSBPL6,ZNF385B,ZNF804A,SPATS2L,HYCC2,BMPR2,PARD3B,KLF7,CREB1,METTL21A,MAP2,UNC80,ATIC,IGFBP2,SPEG,KCNE4,DOCK10,COL4A4,SPHKAP,PID1,DNER,SLC16A14,NGEF,PER2,HES6,KIF1A,SEPTIN2,RSPO4,PLCB4,MACROD2,CDH4,NCAM2,PCBP3,GNAZ,SEZ6L,LIMK2,RANGAP1,ZC3H7B,SREBF2,CNTN4,TRNT1,GRM7,ATG7,SYN2,PPARG,IQSEC1,CAPN7,SATB1,TBC1D5,ZNF385D,UBE2E2,OSBPL10,GPD1L,DYNC1LI1,PDCD6IP,ACVR2B,SCN5A,ANO10,LZTFL1,SFMBT1,CCDC66,ARHGEF3,PDE12,PXK,PTPRG,CADPS,ADAMTS9,MAGI1,ARL6IP5,CNTN3,CADM2,ALCAM,NECTIN3,STXBP5L,KPNA1,SLC49A4,ROPN1B,SLC41A3,MGLL,SEC61A1,RAB7A,PLXND1,SLCO2A1,RYK,STAG1,NCK1,CLSTN2,SPSB4,U2SURP,SERP1,MED12L,TIPARP,RSRC1,C3ORF80,PPM1L,MECOM,TBL1XR1,PIK3CA,PEX5L,FXR1,MCCC1,PSMD2,C3ORF70,SENP2,LPP,PIGX,PAK2,LRCH3,CPLX1,SLBP,TACC3,SH3BP2,LYAR,STK32B,EVC2,EVC,CRMP1,JAKMIP1,C4ORF50,PPP2R2C,SLIT2,CCDC149,SEL1L3,PCDH7,ARAP2,C4ORF19,TBC1D1,ATP8A1,NAAA,SOWAHB,CCNG2,RASGEF1B,PTPN13,KLHL8,ATOH1,UNC5C,RAP1GDS1,TSPAN5,PPP3CA,PRDM5,BLTP1,FAT4,SETD7,MAML3,RNF150,HHIP,ARHGAP10,DCLK2,LRBA,TRIM2,TMEM131L,RBM46,TMEM192,TLL1,SPOCK3,GALNTL6,VEGFC,IRF2,CCDC110,TERT,LPCAT1,SEMA5A,ANKRD33B,CTNND2,TRIO,ANKH,MYO10,BASP1,CDH6,PDZD2,NPR3,RAI14,NNT,HCN1,PARP8,ERBIN,ENC1,IQGAP2,WDR41,OTP,ARSB,SERINC5,RASGRF2,SSBP2,SKIC3,ERAP1,EFNA5,PJA2,CAMK4,EPB41L4A,MCC,KCNN2,TRIM36,FEM1C,COMMD10,PRR16,SNX24,PRDM6,CEP120,FBN2,FSTL4,JADE2,PCBD2,SPOCK1,PCDH1,ARHGAP26,STK32A,LSM11,RNF145,ADRA1B,PWWP2A,CCNJL,SLIT3,RANBP17,FGF18,SH3PXD2B,NKX2-5,COL23A1,GRM6,ADAMTS2,RNF130,CNOT6,EXOC2,GMDS,LYRM4,FARS2,SSR1,BMP6,PHACTR1,JARID2,ATXN1,ID4,CARMIL1,RING1,NUDT3,CMTR1,ZFAND3,KIF6,CLIC5,CD2AP,GCLC,LRRC1,COL19A1,KCNQ5,BCKDHB,SNAP91,MRAP2,RRAGD,CCNC,CRYBG1,PDSS2,WASF1,METTL24,SLC22A16,HS3ST5,DSE,DCBLD1,SMPDL3A,ENPP1,STX7,SGK1,ADGRG6,PHACTR2,PLAGL1,UTRN,SAMD5,UST,TAB2,PPP1R14C,MTHFD1L,CCDC170,SNX9,TMEM181,PRKN,PACRG,RPS6KA2,AFDN,PHF10,FAM20C,C7ORF50,UNCX,MAD1L1,SDK1,RBAK,TNRC18,FSCN1,USP42,THSD7A,SCIN,TSPAN13,AHR,RAPGEF5,HYCC1,JAZF1,CHN2,PLEKHA8,AVL9,EEPD1,AMPH,CDK13,SUGCT,GLI3,HECW1,CDC14C,VWC2,ZPBP,COBL,EGFR,AUTS2,GALNT17,ABHD11,GSAP,PHTF2,MAGI2,PCLO,ZNF804B,PPP1R9A,CUX1,RELN,LHFPL3,PRKAR2B,FOXP2,MDFIC,CAV2,FAM3C,PTPRZ1,CADPS2,WASL,CALU,IRF5,UBE2H,PODXL,PLXNA4,ZC3HAV1L,HIPK2,TBXAS1,CNTNAP2,ZNF282,ATP6V0E2,ACTR3C,AGAP3,RHEB,PRKAG2,LMBR1,UBE3C,PTPRN2,DYNC2I1,FBXO25,TDRP,PRAG1,TNKS,FDFT1,LONRF1,DLC1,MTMR7,PSD3,CSGALNACT1,LPL,TNFRSF10A,DOCK5,BNIP3L,SCARA3,RBPMS,NRG1,ADGRA2,ASH2L,ANK1,XKR4,FAM110B,ASPH,NKAIN3,KCNB2,STAU2,HNF4G,PAG1,NDUFAF6,CPQ,RIMS2,ZFPM2,RSPO2,RAD21,EXT1,HAS2,FBXO32,TRIB1,ADCY8,EFR3A,KCNQ3,PHF20L1,FAM135B,KCNK9,TRAPPC9,AGO2,TSNARE1,ZNF696,EPPK1,DMRT1,SMARCA2,VLDLR,PLPP6,GLDC,DMAC1,MPDZ,SH3GL2,HACD4,ELAVL2,C9ORF72,LINGO2,UBE2R2,UBAP2,FAM219A,RECK,FRMPD1,SLC25A51,PIP5K1B,PCSK5,PRUNE2,GNAQ,CEP78,RASEF,FRMD3,NTRK2,AGTPBP1,SHC3,NFIL3,ROR2,MFSD14B,ERCC6L2,TMOD1,CORO2A,GABBR2,PALM2AKAP2,PTPN3,SVEP1,GNG10,UGCG,COL27A1,ASTN2,BRINP1,TTLL11,DENND1A,MVB12B,PTGES2,PRRX2,HMCN2,GFI1B,VAV2,COL5A1,KCNT1,NACC2,GPSM1,NOTCH1,RNF208,EXD3
TF	Factor: RNF96; motif: BCCCGCRGCC; match class: 1	TF:M01199_1	false	4.264171664982455e-11	10.370165320010111	4481	2336	671	20044	GNB1,PRKCZ,MEGF6,TP73,NPHP4,CLSTN1,KAZN,IGSF21,IFFO2,PINK1,ALPL,RAP1GAP,EPHB2,KDM1A,TENT5B,SDC3,ZNF362,RSPO1,BMP8A,KCNQ4,CITED4,SLC6A9,SSBP3,DAB1,HOOK1,NFIA,PDE4B,SLC35D1,PTGER3,AK5,DDAH1,COL24A1,SH3GLB1,LRRC8B,PTBP2,SLC25A24,KCNA2,KCND3,SLC22A15,PTGFRN,ARHGEF11,KIRREL1,ATP1B1,SCYL3,DNM3,RC3H1,KIAA1614,HMCN1,DENND1B,CENPF,COQ8A,WNT3A,CCSAP,GALNT2,COG2,TTC13,KCNK1,SLC35F3,TARBP1,GNG4,GPR137B,ACTN2,RYR2,FMN2,PLD5,KIF26B,DIP2C,LARP4B,AKR1E2,PFKFB3,CELF2,CAMK1D,ST8SIA6,ARL5B,NEBL,MLLT10,GPR158,ARHGAP12,ITGB1,ALOX5,PRKG1,BICC1,CCDC6,KCNMA1,DLG5,ZCCHC24,CCSER2,SLC16A12,PLCE1,SLIT1,SLC25A28,TLX1,BTRC,CNNM2,SORCS1,TCF7L2,ATRNL1,GFRA1,GRK5,PLPP4,TACC2,HMX3,LHPP,DOCK1,EBF3,GLRX3,TCERG1L,PWWP2B,INPP5A,KNDC1,LMNTD2,RASSF7,MRPL23,KCNQ1,NAP1L4,TRIM3,DCHS1,SCUBE2,DKK3,PARVA,TEAD1,BMAL1,SPON1,PLEKHA7,QSER1,LDLRAD3,TP53I11,SYT13,HNRNPUL2-BSCL2,OVOL1,PACS1,SESN3,ARHGAP42,TMEM123,PDGFD,GUCY1A2,ACAT1,USP28,SIK3,SIDT2,USP2,GRIK4,PKNOX2,ETS1,FLI1,TMEM45B,IGSF9B,IQSEC3,CACNA1C,PRMT8,ANO2,ETV6,PLEKHA5,AEBP2,ST8SIA1,KRAS,ITPR2,KLHL42,TMTC1,CAPRIN2,PDZRN4,PRICKLE1,SLC38A1,KRT81,R3HDM2,DPY19L2,FRS2,PTPRB,PLXNC1,TMCC3,DRAM1,C12ORF75,NUAK1,CKAP4,HECTD4,RNFT2,NOS1,BICDL1,RFLNA,TMEM132B,TMEM132C,GLT1D1,TMEM132D,RAN,GALNT9,FBRSL1,LATS2,ZDHHC20,ATP12A,WASF3,FLT3,SLC7A1,KATNAL1,NBEA,DCLK1,FOXO1,ENOX1,CCDC122,TDRD3,PCDH9,TBC1D4,ABCC4,HS6ST3,FARP1,UBAC2,NALCN,NALF1,COL4A1,COL4A2,RAB20,ARHGEF7,ATP11A,TMCO3,RASA3,KLHL33,STRN3,HECTD1,NPAS3,CFL2,BAZ1A,GCH1,FBXO34,PRKCH,SYNE2,PLEKHH1,TMEM229B,GALNT16,SLC8A3,SYNDIG1L,KCNK10,FOXN3,KCNK13,TTC7B,ITPK1,PPP4R4,CLMN,SETD3,EML1,SLC25A29,RCOR1,KIF26A,INF2,ADSS1,CEP170B,NIPA1,GABRB3,GABRG3,ENTREP2,TJP1,MTMR10,OTUD7A,CHRNA7,GREM1,GOLGA8A,MEIS2,ITPKA,GATM,SEMA6D,GABPB1,TMOD2,ATOSA,CGNL1,ALDH1A2,RNF111,MYO1E,RORA,TLN2,DENND4A,MEGF11,UBE2Q2,TMEM266,RASGRF1,ARNT2,ABHD17C,HOMER2,SH3GL3,KLHL25,NTRK3,NR2F2,IGF1R,MEF2A,ADAMTS17,PCSK6,POLR3K,SNRNP25,PRR35,CHTF18,LMF1,CLCN7,MAPK8IP3,RAB26,PGP,CREBBP,ADCY9,GRIN2A,RMI2,SNN,TXNDC11,MRTFB,PARN,NDE1,ABCC1,XYLT1,SMG1,MOSMO,HS3ST2,PRKCB,HS3ST4,ZNF423,RFWD3,CMIP,RTN4RL1,P2RX5,P2RX5-TAX1BP3,PITPNM3,TANC2,SLC16A5,TIMP2,WDR45B,FOXK2,RAB40B,DLGAP1,OSBPL1A,BCL2,ZNF407,INSR,SLC7A10,GARRE1,WTIP,IL11,TMEM238,RSAD2,RNF144A,GRHL1,LPIN1,KCNS3,SDC1,HS1BP3,CLIP4,LBH,CRIM1,CDC42EP3,SLC8A1,PRKCE,EPAS1,TTC7A,STON1,NRXN1,CCDC85A,ANTXR1,MXD1,VAX2,HK2,ATOH8,RMND5A,ANKRD36C,NPAS2,NCK2,ECRG4,SH3RF3,ZC3H6,PTPN4,HS6ST1,TMEM163,ZEB2,LYPD6B,CCDC148,TANC1,LY75,LY75-CD302,CERS6,CYBRD1,ZNF804A,CASP8,BMPR2,NBEAL1,PARD3B,KLF7,CREB1,MAP2,UNC80,ERBB4,IGFBP2,SPEG,AP1S3,DOCK10,RHBDD1,COL4A4,PID1,NGEF,PER2,HES6,SEPTIN2,FARP2,RSPO4,PLCB4,CDH4,NCAM2,PCBP3,GNAZ,SEZ6L,ZC3H7B,SREBF2,CAPN7,SATB1,OSBPL10,DYNC1LI1,ACVR2B,ANO10,SFMBT1,DENND6A,PXK,PTPRG,CADPS,ADAMTS9,MAGI1,ROBO2,NECTIN3,STXBP5L,KPNA1,CHCHD6,MGLL,ACAD9,PLXND1,SLCO2A1,RYK,STAG1,NCK1,MRPS22,CLSTN2,MED12L,RSRC1,C3ORF80,NMD3,MECOM,TBL1XR1,C3ORF70,LPP,DLG1,LRCH3,PDE6B,CPLX1,SPON2,SLBP,TACC3,SH3BP2,LYAR,CRMP1,JAKMIP1,C4ORF50,PPP2R2C,CCDC149,SEL1L3,C4ORF19,TBC1D1,ATP8A1,SOWAHB,CCNG2,ANTXR2,RASGEF1B,PTPN13,CCSER1,RAP1GDS1,TSPAN5,PPP3CA,ARSJ,BLTP1,SETD7,RNF150,HHIP,SLC10A7,ARHGAP10,DCLK2,TMEM131L,RBM46,TMEM192,TLL1,SPOCK3,VEGFC,TERT,LPCAT1,ANKRD33B,CTNND2,TRIO,ANKH,MYO10,OXCT1,HCN1,PARP8,ARL15,ERBIN,MAP1B,ENC1,TBCA,ARSB,DMGDH,SERINC5,EFNA5,FER,EPB41L4A,MCC,KCNN2,FEM1C,SNX24,FBN2,FSTL4,PCBD2,FAM53C,CDC25C,TNIP1,LSM11,EBF1,RNF145,PWWP2A,FGF18,CREBRF,GRM6,ADAMTS2,RNF130,EXOC2,GMDS,BMP6,JARID2,MYLIP,ATXN1,ID4,NUDT3,DAAM2,CD2AP,LRRC1,SNAP91,RRAGD,SLC22A16,DCBLD1,NUS1,SMPDL3A,ENPP1,SGK1,AIG1,PHACTR2,UTRN,SAMD5,UST,TAB2,MTHFD1L,SYNE1,SNX9,PRKN,PACRG,AFDN,FAM20C,MAD1L1,SDK1,SLC29A4,TNRC18,USP42,GRID2IP,CRPPA,ANKMY2,AHR,RAPGEF5,HYCC1,JAZF1,CHN2,PLEKHA8,SFRP4,AMPH,CDK13,SUGCT,GLI3,AUTS2,GTF2IRD1,PCLO,CFAP69,COL26A1,CUX1,RELN,LHFPL3,PUS7,ATXN7L1,FOXP2,CADPS2,WASL,IRF5,UBE2H,PLXNA4,ZC3HAV1L,HIPK2,TBXAS1,TPK1,ZNF282,ATP6V0E2,ACTR3C,AGAP3,RHEB,PRKAG2,DPP6,LMBR1,PTPRN2,DYNC2I1,FBXO25,ERICH1,MCPH1,PRAG1,MSRA,LONRF1,DLC1,TUSC3,PSD3,SCARA3,RBPMS,NRG1,ADGRA2,ASH2L,ANK1,XKR4,PENK,CYP7B1,C8ORF34,KCNB2,SBSPON,NDUFAF6,RIMS2,ZFPM2,EXT1,FBXO32,TRIB1,ASAP1,EFR3A,KCNQ3,FAM135B,KCNK9,TRAPPC9,AGO2,TSNARE1,ZNF696,SMARCA2,AK3,GLDC,KDM4C,MPDZ,SH3GL2,ELAVL2,LINGO2,ANKRD18B,UBE2R2,FAM219A,RECK,FRMPD1,PIP5K1B,MAMDC2,GNAQ,AGTPBP1,NFIL3,MFSD14B,TMOD1,GABBR2,ALG2,FRRS1L,PALM2AKAP2,GNG10,UGCG,BRINP1,DENND1A,MVB12B,HMCN2,VAV2,NACC2,GPSM1,NOTCH1,EXD3
TF	Factor: DB1; motif: GGRRRRGRRGGAGGGGGNGRRR	TF:M10107	false	1.0219864327995669e-9	8.990554869562747	6014	2336	854	20044	GNB1,PRKCZ,PLCH2,PRDM16,MEGF6,NPHP4,SPSB1,PIK3CD,AGTRAP,MFN2,MIIP,IGSF21,VWA5B1,ALPL,RAP1GAP,GRHL3,SDC3,ZNF362,CSMD2,C1ORF94,RSPO1,MFSD2A,SLC6A9,RNF220,SSBP3,DAB1,OMA1,FGGY,HOOK1,NFIA,LEPR,ZRANB2,ADGRL2,KYAT3,LRRC8B,TGFBR3,ABCA4,PTBP2,LRRC39,ELAPOR1,CSF1,RAP1A,INKA2,KCND3,PTGFRN,CD101,TBX15,SPRR4,ADAM15,TRIM46,MUC1,RIT1,ARHGEF11,KIRREL1,CADM3,PBX1,ATP1B1,SCYL3,RC3H1,RABGAP1L,KIAA1614,BRINP3,DENND1B,CAMSAP2,CACNA1S,RAB29,SLC26A9,PLXNA2,PROX1,KCNK2,CDC42BPA,CCSAP,GALNT2,COG2,TTC13,TSNAX,TSNAX-DISC1,KCNK1,GNG4,LYST,GPR137B,EDARADD,FMN2,RGS7,PLD5,SMYD3,PFKP,PFKFB3,PRKCQ,CELF2,CAMK1D,CCDC3,FRMD4A,RSU1,ST8SIA6,CACNB2,PLXDC2,NEBL,MLLT10,GPR158,ABI1,CCDC6,RHOBTB1,LRRTM3,HK1,CDH23,ZNF503,KCNMA1,DLG5,ZCCHC24,GRID1,SLIT1,ARHGAP19-SLIT1,HPSE2,PDZD7,SFXN3,TLX1,CNNM2,TCF7L2,ATRNL1,GFRA1,GRK5,INPP5F,TACC2,HMX3,GPR26,CHST15,DOCK1,EBF3,GLRX3,TCERG1L,JAKMIP3,PWWP2B,LMNTD2,RASSF7,LSP1,TNNT3,MRPL23,KCNQ1,RHOG,OR51E1,TRIM3,DCHS1,DENND2B,SCUBE2,GALNT18,PARVA,BMAL1,SPON1,INSC,PLEKHA7,ABCC8,SLC6A5,QSER1,TCP11L1,LDLRAD3,LRRC4C,SYT13,CLP1,MS4A15,LRRN4CL,HNRNPUL2-BSCL2,FERMT3,TRPT1,OVOL1,MYEOV,FGF4,NADSYN1,GDPD4,PAK1,KCTD14,SYTL2,PICALM,TMEM135,RAB38,NOX4,SESN3,TMEM123,POU2AF1,BTG4,SIK3,SIDT2,PCSK7,RNF214,DSCAML1,TRIM29,UBASH3B,CLMP,OR8A1,CCDC15,PKNOX2,KIRREL3,ETS1,FLI1,TMEM45B,OPCML,IGSF9B,IQSEC3,SLC6A12,SLC6A13,CACNA1C,PRMT8,KCNA6,KCNA5,ANO2,SCNN1A,ZNF384,PIANP,GRIN2B,EPS8,PLEKHA5,AEBP2,PDE3A,ST8SIA1,SOX5,KRAS,ITPR2,PPFIBP1,TMTC1,CAPRIN2,TSPAN11,YAF2,RPAP3,SLC4A8,KRT86,KRT81,RBMS2,LRP1,STAT6,R3HDM2,TAFA2,USP15,PPM1H,GRIP1,KCNMB4,TRHDE,SYT1,ACSS3,PLXNC1,TMCC3,CCDC38,AMDHD1,ANKS1B,C12ORF42,TXNRD1,CHST11,NUAK1,CKAP4,RFX4,TMEM263,CMKLR1,HECTD4,DTX1,RASAL1,RNFT2,KSR2,BICDL1,HNF1A,RFLNA,SCARB1,TMEM132B,TMEM132D,RIMBP2,STX2,GALNT9,FBRSL1,SGCG,ATP12A,ATP8A2,POLR1D,FLT1,MTUS2,HMGB1,DCLK1,SPART,TRPC4,LHFPL6,FOXO1,DGKH,ENOX1,CCDC122,NUFIP1,GPALPP1,KPNA3,TRIM13,PCDH9,KLHL1,KLF12,TBC1D4,RBM26,ABCC4,FARP1,NALF1,COL4A1,COL4A2,ARHGEF7,ATP11A,PCID2,RASA3,UPF3A,TPPP2,NDRG2,NYNRIN,STRN3,HECTD1,NPAS3,CFL2,TOGARAM1,KLHL28,MDGA2,TRIM9,SAMD4A,PRKCH,KCNH5,SYNE2,PLEKHG3,FUT8,GPHN,PLEKHH1,ARG2,DCAF5,SYNDIG1L,KCNK10,TTC7B,ITPK1,CCDC197,PPP4R4,SERPINA3,CLMN,BCL11B,SETD3,SLC25A29,RCOR1,INF2,CEP170B,NIPA1,GABRB3,GABRA5,ENTREP2,TJP1,OTUD7A,CHRNA7,GREM1,RYR3,MEIS2,PHGR1,DISP2,TYRO3,EHD4,SEMA6D,TRPM7,ATOSA,WDR72,NEDD4,CGNL1,RORA,DENND4A,RAB11A,MEGF11,MAP2K1,THSD4,NEO1,PML,UBE2Q2,LINGO1,MORF4L1,FAH,ARNT2,ABHD17C,CFAP161,SH3GL3,ALPK3,KLHL25,NTRK3,PLIN1,ST8SIA2,NR2F2,IGF1R,TTC23,MEF2A,ADAMTS17,PCSK6,GNG13,CLCN7,MRPS34,MAPK8IP3,EME2,PGP,RNPS1,CREBBP,ADCY9,RBFOX1,ABAT,CARHSP1,GRIN2A,TVP23A,TXNDC11,SHISA9,MRTFB,MYH11,XYLT1,SMG1,GPR139,MOSMO,PRKCB,HS3ST4,ZNF423,RFWD3,CNTNAP4,CMIP,ATP2C2,TRARG1,RTN4RL1,P2RX5,P2RX5-TAX1BP3,PITPNM3,ASIC2,SLFN12L,LASP1,GRB7,SP6,SLC16A5,DNAH17,TIMP2,WDR45B,FOXK2,DLGAP1,PIEZO2,SEH1L,BCL2,ZNF407,PTGR3,INSR,CLEC17A,CPAMD8,GDF15,SLC7A10,PDCD2L,LYPD5,SPACA6,ZNF347,ZNF665,IL11,TMEM190,DCDC2C,RNF144A,CYRIA,SDC1,DTNB,ALK,LBH,CRIM1,CDC42EP3,PRKCE,TTC7A,MSH2,STON1,PSME4,SPTBN1,TMEM17,MDH1,AFTPH,VAX2,ZNF638,SLC4A5,HK2,CTNNA2,ATOH8,RMND5A,NPAS2,TBC1D8,SLC9A2,NCK2,ECRG4,EDAR,ACOXL,ZC3H6,DPP10,PTPN4,GLI2,CNTNAP5,BIN1,DARS1,SPOPL,ZEB2,MBD5,LYPD6B,PRPF40A,GALNT13,KCNJ3,TANC1,PLA2R1,SLC38A11,B3GALT1,CERS6,GAD1,OSBPL6,ITGA4,BMPR2,PARD3B,KLF7,CREB1,MAP2,UNC80,SPAG16,FN1,XRCC5,IGFBP2,RUFY4,AP1S3,COL4A4,PID1,NGEF,HES6,KIF1A,RSPO4,PLCB4,SLC13A3,CYP24A1,PCBP3,SEZ6L,LIMK2,ITPR1,GRM7,SSUH2,VGLL4,SYN2,FBLN2,GRIP2,SATB1,TBC1D5,KCNH8,UBE2E2,OSBPL10,ACVR2B,SCN5A,TRAK1,SFMBT1,ERC2,PTPRG,CADPS,SYNPR,ADAMTS9,CNTN3,ROBO2,CADM2,NSUN3,DHFR2,ALCAM,NECTIN3,LSAMP,STXBP5L,FBXO40,EAF2,KPNA1,PLXND1,SLCO2A1,NCK1,MRPS22,SPSB4,ZIC1,ZIC4,RSRC1,MECOM,TNIK,TBL1XR1,FXR1,C3ORF70,LPP,FGF12,PAK2,CPLX1,SPON2,TACC3,LYAR,STK32B,EVC2,CRMP1,PPP2R2C,CPZ,CCDC149,SEL1L3,PCDH7,TBC1D1,ATP8A1,CABS1,NAAA,SOWAHB,FRAS1,FGF5,PTPN13,CCSER1,UNC5C,PPP3CA,ETNPPL,COL25A1,ARSJ,BLTP1,FAT4,SETD7,MAML3,RNF150,HHIP,DCLK2,LRBA,SPOCK3,GALNTL6,VEGFC,IRF2,CCDC110,FAM149A,LPCAT1,SEMA5A,ANKRD33B,CTNND2,TRIO,ANKH,BASP1,RAI14,PLCXD3,PARP8,ERBIN,CARTPT,MAP1B,ENC1,IQGAP2,WDR41,OTP,SERINC5,SSBP2,VCAN,FER,CAMK4,MCC,FEM1C,PRDM6,ZNF608,FBN2,SLC27A6,JADE2,SPOCK1,FAM53C,CDC25C,PCDH1,FGF1,KCTD16,STK32A,PPARGC1B,ADAM19,LSM11,EBF1,RNF145,ADRA1B,CCNJL,TENM2,DOCK2,RANBP17,FGF18,SH3PXD2B,CREBRF,ZNF454,ADAMTS2,CNOT6,MGAT1,SERPINB6,RPP40,F13A1,PHACTR1,JARID2,MYLIP,ATXN1,ID4,CARMIL1,PSORS1C1,CDSN,LST1,SKIC2,HLA-DPB1,RING1,NUDT3,RAB44,CMTR1,ZFAND3,DAAM2,CLIC5,CD2AP,GCLC,KCNQ5,SH3BGRL2,SNAP91,CEP162,MRAP2,RARS2,RRAGD,KLHL32,CRYBG1,METTL24,HS3ST5,DSE,NUS1,PHACTR2,PLAGL1,UTRN,SAMD5,UST,TAB2,PPP1R14C,MTHFD1L,OPRM1,IPCEF1,TMEM181,PDE10A,RPS6KA2,AFDN,FAM20C,PRKAR1B,UNCX,MAD1L1,SLC29A4,TNRC18,GRID2IP,THSD7A,RAPGEF5,IGF2BP3,HIBADH,JAZF1,CHN2,PDE1C,AVL9,BBS9,AMPH,CDK13,SUGCT,HECW1,VWC2,DDC,EGFR,ZNF138,AUTS2,ABHD11,GTF2IRD1,PHTF2,MAGI2,GNAI1,PCLO,ZNF804B,COL26A1,LHFPL3,PUS7,ATXN7L1,PRKAR2B,MDFIC,CFTR,FAM3C,PTPRZ1,CADPS2,WASL,CPA2,PODXL,PLXNA4,CHRM2,HIPK2,TBXAS1,MGAM2,CNTNAP2,AGAP3,RHEB,PRKAG2,DPP6,LMBR1,FBXO25,TDRP,CSMD1,MCPH1,PRAG1,FAM167A,LONRF1,MTMR7,PSD3,CSGALNACT1,BNIP3L,SCARA3,RBPMS,NRG1,ADGRA2,LSM1,ANK1,XKR4,PENK,NKAIN3,KCNB2,C8ORF89,STAU2,STMN2,PAG1,VIRMA,ESRP1,ZFPM2,SYBU,RAD21,SAMD12,HAS2,FBXO32,TRIB1,ADCY8,OC90,KCNQ3,DNAAF11,PHF20L1,COL22A1,KCNK9,TRAPPC9,AGO2,TSNARE1,ARHGAP39,SMARCA2,VLDLR,GLIS3,PLPP6,RLN1,RLN2,GLDC,MPDZ,BNC2,SH3GL2,LRRC19,IFT74,ANKRD18B,UBE2R2,CLTA,FRMPD1,PIP5K1B,MAMDC2,PCSK5,GNAQ,FRMD3,AGTPBP1,TMOD1,GABBR2,FRRS1L,C9ORF152,SVEP1,UGCG,COL27A1,DENND1A,MVB12B,HMCN2,VAV2,COL5A1,KCNT1,GPSM1,CCDC183,RNF208,LOC122513141
TF	Factor: WT1; motif: RGGNGGGGGAGGRGGNGGRG; match class: 1	TF:M10108_1	false	9.17684285651589e-9	8.037306705054114	2954	2336	460	20044	PLCH2,PRDM16,MEGF6,NPHP4,MIIP,IGSF21,ALPL,RAP1GAP,SDC3,CSMD2,SSBP3,FGGY,HOOK1,NFIA,LRRC7,LRRC8B,CSF1,RAP1A,PTGFRN,TBX15,ADAM15,CADM3,PBX1,ATP1B1,SCYL3,RC3H1,RABGAP1L,KIAA1614,CAMSAP2,CACNA1S,RAB29,PROX1,KCNK2,CDC42BPA,CCSAP,GALNT2,TTC13,KCNK1,TARBP1,GNG4,FMN2,PLD5,ADARB2,PFKP,PRKCQ,CAMK1D,CCDC3,FRMD4A,CACNB2,NEBL,MLLT10,ABI1,ARHGAP12,ITGB1,ALOX5,HK1,ZNF503,KCNMA1,DLG5,GRID1,TLX1,TCF7L2,ATRNL1,INPP5F,PLPP4,HMX3,PTPRE,PWWP2B,LSP1,KCNQ1,TRIM3,DCHS1,SBF2,DKK3,PARVA,SPON1,PLEKHA7,ABCC8,QSER1,LRRC4C,CLP1,LRRN4CL,HNRNPUL2-BSCL2,OVOL1,PACS1,FCHSD2,PAK1,TMEM123,GUCY1A2,SIDT2,PCSK7,RNF214,TRIM29,CLMP,ETS1,SLC6A12,B4GALNT3,KCNA5,ANO2,SCNN1A,ZNF384,PIANP,GRIN2B,PLEKHA5,AEBP2,ST8SIA1,KRAS,ITPR2,TMTC1,YAF2,NELL2,SLC4A8,SCN8A,RBMS2,LRP1,STAT6,PPM1H,KCNMB4,PTPRB,TRHDE,PLXNC1,TMCC3,ANKS1B,C12ORF42,CHST11,NUAK1,CKAP4,RFX4,TMEM263,HECTD4,RNFT2,KSR2,SRRM4,BICDL1,RFLNA,TMEM132B,TMEM132C,RIMBP2,RAN,GALNT9,FBRSL1,WASF3,NBEA,DCLK1,LHFPL6,KPNA3,TRIM13,PCDH9,KLHL1,KLF12,TBC1D4,ABCC4,NALCN,NALF1,UPF3A,NDRG2,SLC7A7,NYNRIN,NPAS3,CFL2,MDGA2,SAMD4A,SYNE2,TMEM229B,ARG2,DCAF5,DCAF4,SYNDIG1L,PPP4R4,SERPINA3,CLMN,BCL11B,RCOR1,CEP170B,NIPA1,GABRB3,TJP1,OTUD7A,CHRNA7,RYR3,MEIS2,PHGR1,TYRO3,TRPM7,ATOSA,WDR72,NEDD4,CA12,DENND4A,MEGF11,NEO1,RPP25,UBE2Q2,MORF4L1,ARNT2,NTRK3,SEMA4B,NR2F2,IGF1R,PRR35,CREBBP,ADCY9,RBFOX1,ABAT,SHISA9,XYLT1,SMG1,PRKCB,HS3ST4,ZNF423,GLG1,CMIP,RTN4RL1,P2RX5,P2RX5-TAX1BP3,PITPNM3,GRB7,TIMP2,WDR45B,RAB40B,BCL2,ZNF407,PTGR3,GDF15,SPACA6,TMEM190,DCDC2C,GRHL1,SDC1,CRIM1,SLC8A1,TTC7A,PPP1R21,STON1,PSME4,SPTBN1,AFTPH,VAX2,CTNNA2,ATOH8,NPAS2,SLC9A2,ACOXL,DPP10,PTPN4,GLI2,ZEB2,MBD5,PRPF40A,CCDC148,TANC1,PLA2R1,B3GALT1,CERS6,GAD1,OSBPL6,ITGA4,ZNF804A,BMPR2,PARD3B,MAP2,UNC80,AP1S3,DOCK10,RHBDD1,PID1,NGEF,SEPTIN2,MACROD2,PCBP3,SEZ6L,LIMK2,ITPR1,GRM7,PPARG,GRIP2,SATB1,TBC1D5,KCNH8,UBE2E2,OSBPL10,ACVR2B,ERC2,ADAMTS9,ROBO2,ALCAM,LSAMP,STXBP5L,KPNA1,PLXND1,SLCO2A1,NCK1,SPSB4,ZIC1,RSRC1,MECOM,TNIK,FXR1,C3ORF70,SENP2,PAK2,CPLX1,STK32B,EVC2,CRMP1,PPP2R2C,CPZ,CCDC149,SEL1L3,PCDH7,TBC1D1,SOWAHB,FGF5,PTPN13,CCSER1,UNC5C,PPP3CA,ARSJ,BLTP1,SETD7,MAML3,HHIP,DCLK2,GALNTL6,VEGFC,IRF2,CCDC110,LPCAT1,SEMA5A,RAI14,PARP8,ERBIN,MAP1B,ENC1,OTP,ARSB,SSBP2,PJA2,PRDM6,ZNF608,JADE2,FAM53C,CDC25C,PCDH1,STK32A,ADAM19,ADRA1B,CCNJL,DOCK2,KCNIP1,FGF18,SH3PXD2B,CREBRF,ZNF454,ADAMTS2,CNOT6,MYLIP,ATXN1,PSORS1C1,CMTR1,ZFAND3,KIF6,DAAM2,CD2AP,GCLC,MRAP2,RRAGD,KLHL32,PNISR,CRYBG1,HS3ST5,DSE,ENPP1,AIG1,PHACTR2,UTRN,SAMD5,UST,TAB2,PPP1R14C,TMEM181,RPS6KA2,AFDN,UNCX,RBAK,SLC29A4,GRID2IP,THSD7A,AHR,IGF2BP3,JAZF1,AVL9,AMPH,HECW1,DDC,AUTS2,GTF2IRD1,ZNF804B,LHFPL3,ATXN7L1,PRKAR2B,MDFIC,PODXL,PLXNA4,HIPK2,TBXAS1,CNTNAP2,AGAP3,RHEB,LMBR1,PTPRN2,TNKS,MTMR7,RBPMS,NRG1,ANK1,XKR4,KCNB2,STAU2,STMN2,PAG1,ESRP1,RIMS2,ZFPM2,SAMD12,HAS2,TRIB1,OC90,KCNQ3,PHF20L1,KCNK9,TRAPPC9,AGO2,TSNARE1,ARHGAP39,SMARCA2,GLIS3,GLDC,DMAC1,MPDZ,BNC2,SH3GL2,UBE2R2,SLC25A51,PIP5K1B,MAMDC2,GNAQ,AGTPBP1,CORO2A,GABBR2,FRRS1L,SVEP1,BRINP1,DENND1A,MVB12B,HMCN2,COL5A1,NACC2,GPSM1,RNF208
TF	Factor: RERE; motif: CNGCNSCNNGSRCRGSGSS; match class: 1	TF:M13129_1	false	2.430317701162994e-8	7.614336949923004	6157	2336	862	20044	GNB1,PRKCZ,PLCH2,PRDM16,MEGF6,TP73,SPSB1,PIK3CD,CLSTN1,MFN2,KAZN,IFFO2,RNF186,VWA5B1,PINK1,ECE1,ALPL,RAP1GAP,EPHB2,KDM1A,SDC3,ZNF362,RSPO1,BMP8A,KCNQ4,CITED4,SLC6A9,ZSWIM5,SSBP3,DAB1,NFIA,SLC35D1,PTGER3,ST6GALNAC3,ADGRL2,COL24A1,SH3GLB1,GSTM5,CSF1,KCND3,SLC22A15,PTGFRN,ADAM15,TRIM46,KIRREL1,FAM78B,GPR161,ATP1B1,DNM3,RC3H1,KIAA1614,HMCN1,DENND1B,RNPEP,LRRN2,SLC26A9,PLXNA2,HHAT,KCNK2,COQ8A,CDC42BPA,WNT3A,CCSAP,GALNT2,COG2,KCNK1,TARBP1,GNG4,LYST,GPR137B,EDARADD,ACTN2,FMN2,RGS7,PLD5,DIP2C,LARP4B,ADARB2,PITRM1,PFKP,PRKCQ,TAF3,CELF2,CAMK1D,CCDC3,PHYH,RSU1,ST8SIA6,ARL5B,PLXDC2,MLLT10,GPR158,ITGB1,ALOX5,PRKG1,CCDC6,RHOBTB1,CTNNA3,HK1,TACR2,LRRC20,ADAMTS14,DUSP29,KCNMA1,DLG5,ZCCHC24,GHITM,CCSER2,GRID1,SLC16A12,PLCE1,ARHGAP19-SLIT1,ENTPD7,SLC25A28,TLX1,CNNM2,SORCS1,TCF7L2,ATRNL1,GRK5,MCMBP,INPP5F,PLPP4,TACC2,HMX3,GPR26,CPXM2,CHST15,LHPP,FANK1,DOCK1,PTPRE,TCERG1L,PWWP2B,INPP5A,KNDC1,TUBGCP2,LMNTD2,RASSF7,KRTAP5-5,LSP1,MRPL23,KCNQ1,NAP1L4,RHOG,DCHS1,SCUBE2,GALNT18,DKK3,PARVA,TEAD1,BMAL1,SPON1,PLEKHA7,ABCC8,USH1C,WT1,ABTB2,LDLRAD3,LRRC4C,TP53I11,HNRNPUL2-BSCL2,FERMT3,TRPT1,OVOL1,SHANK2,NADSYN1,FCHSD2,USP35,GAB2,CCDC89,SYTL2,ME3,PRSS23,NOX4,SESN3,TMEM123,PDGFD,GUCY1A2,ACAT1,SIK3,PCSK7,RNF214,DSCAML1,USP2,CLMP,GRAMD1B,SCN3B,PKNOX2,ETS1,TMEM45B,NTM,OPCML,IGSF9B,IQSEC3,B4GALNT3,CACNA1C,KCNA6,PIANP,ETV6,DERA,AEBP2,ST8SIA1,KRAS,SSPN,KLHL42,TMTC1,TSPAN11,DENND5B,RESF1,BICD1,PDZRN4,PRICKLE1,NELL2,DIP2B,SLC4A8,KRT86,DPY19L2,RASSF3,KCNMB4,PTPRB,OSBPL8,SYT1,PLXNC1,ANKS1B,BLTP3B,CHST11,ALDH1L2,C12ORF75,NUAK1,CKAP4,HECTD4,KSR2,SRRM4,BICDL1,RFLNA,SCARB1,DHX37,TMEM132B,TMEM132C,GLT1D1,TMEM132D,STX2,RAN,GALNT9,FBRSL1,LATS2,RNF17,WASF3,POLR1D,FLT3,FLT1,SLC7A1,KATNAL1,NBEA,DCLK1,FOXO1,KBTBD7,VWA8,DGKH,ENOX1,CAB39L,SPRYD7,DLEU7,TDRD3,PIBF1,TBC1D4,ABCC4,HS6ST3,FARP1,SLC15A1,CLYBL,NALCN,COL4A1,COL4A2,ARHGEF7,ATP11A,MCF2L,PCID2,TMCO3,RASA3,STXBP6,STRN3,HECTD1,NPAS3,CFL2,BAZ1A,GCH1,ATG14,FBXO34,ARMH4,PRKCH,KCNH5,SYNE2,PLEKHG3,SPTB,PLEKHH1,ARG2,DCAF5,RGS6,DPF3,DCAF4,RIOX1,ACOT1,SYNDIG1L,ISM2,KCNK10,FOXN3,TTC7B,SLC24A4,ITPK1,MOAP1,PPP4R4,CYP46A1,EML1,SLC25A29,RCOR1,KIF26A,INF2,ADSS1,CEP170B,NIPA1,TUBGCP5,GABRB3,GABRA5,GABRG3,ENTREP2,TJP1,OTUD7A,GREM1,RYR3,GOLGA8A,DISP2,ITPKA,EHD4,TRPM7,TMOD2,ATOSA,CCPG1,PIERCE2,CGNL1,ANXA2,RORA,TLN2,DENND4A,MEGF11,ITGA11,NEO1,LOXL1,RPP25,UBE2Q2,TMEM266,MORF4L1,MINAR1,FAH,ARNT2,ABHD17C,CEMIP,HOMER2,ADAMTSL3,ALPK3,PDE8A,KLHL25,NTRK3,SEMA4B,ST8SIA2,NR2F2,IGF1R,TTC23,MEF2A,ADAMTS17,PCSK6,RHBDF1,POLR3K,SNRNP25,PRR35,GNG13,CHTF18,LMF1,CLCN7,MRPS34,NME3,MAPK8IP3,EME2,MEIOB,ZNF598,BRICD5,PGP,ECI1,PRSS41,ZNF213,CREBBP,ADCY9,LITAFD,GRIN2A,SNN,CPPED1,SHISA9,MRTFB,PARN,ABCC1,XYLT1,MOSMO,HS3ST2,PRKCB,HS3ST4,ZNF423,CMIP,ATP2C2,RTN4RL1,P2RX5,P2RX5-TAX1BP3,ITGAE,HASPIN,PITPNM3,ASIC2,HNF1B,LASP1,RUNDC1,PTGES3L,PTGES3L-AARSD1,SP6,SLC16A5,WDR45B,FOXK2,RAB40B,PIEZO2,PSTPIP2,BCL2,PTGR3,INSR,DNM2,SMARCA4,CPAMD8,SLC7A10,GARRE1,WTIP,CGB8,CGB7,IL11,TMEM238,DCDC2C,RSAD2,RNF144A,GRHL1,KCNS3,RDH14,SDC1,DTNB,CLIP4,LBH,CRIM1,CDC42EP3,EML4,EPAS1,TTC7A,STON1,NRXN1,SPTBN1,CCDC85A,AFTPH,MXD1,TGFA,VAX2,HK2,CTNNA2,ATOH8,ST3GAL5,RMND5A,ANKRD36C,NPAS2,TBC1D8,SLC9A2,NCK2,ECRG4,SH3RF3,ACOXL,TMEM87B,ZC3H6,DPP10,HS6ST1,GPR39,TMEM163,ZEB2,LYPD6B,KCNJ3,CCDC148,TANC1,LRP2,GAD1,ITGA4,ZNF804A,FSIP2,SPATS2L,BMPR2,PARD3B,KLF7,CREB1,MAP2,ERBB4,ATIC,AP1S3,COL4A4,PID1,DNER,SLC16A14,NGEF,PER2,KIF1A,SEPTIN2,RSPO4,PLCB4,MACROD2,CDH4,PCBP3,SEZ6L,ZC3H7B,MEI1,CNTN4,SYN2,PPARG,IQSEC1,FBLN2,FGD5,CAPN7,SATB1,OSBPL10,GPD1L,DYNC1LI1,GLB1,ACVR2B,MYRIP,ALS2CL,UQCRC1,SFMBT1,ERC2,ARHGEF3,PXK,PTPRG,CADPS,ADAMTS9,MAGI1,TAFA4,CNTN3,IFT57,NECTIN3,TAGLN3,STXBP5L,KPNA1,SLC49A4,SLC41A3,MBD4,IFT122,PLXND1,TF,RYK,STAG1,MRPS22,CLSTN2,SPSB4,SERP1,TIPARP,RSRC1,C3ORF80,TBL1XR1,PIK3CA,PEX5L,C3ORF70,DGKG,PIGX,DLG1,CPLX1,SPON2,SLBP,TACC3,SH3BP2,OTOP1,LYAR,STK32B,EVC,CRMP1,JAKMIP1,C4ORF50,PPP2R2C,GPR78,CPZ,SLIT2,CCDC149,SEL1L3,PCDH7,ARAP2,TBC1D1,ATP8A1,NAAA,SOWAHB,ANXA3,ANTXR2,RASGEF1B,HERC6,UNC5C,RAP1GDS1,PRDM5,SETD7,RNF150,IL15,HHIP,TMEM131L,TLL1,SPOCK3,VEGFC,IRF2,CCDC110,FAM149A,TERT,LPCAT1,SEMA5A,ANKRD33B,CTNND2,TRIO,ANKH,PDZD2,RAI14,WDR70,NNT,HCN1,ERBIN,WDR41,ARSB,DMGDH,MSH3,RASGRF2,SSBP2,RFESD,EFNA5,CAMK4,KCNN2,AP3S1,COMMD10,DMXL1,PRR16,FBN2,FSTL4,JADE2,FAM53C,CDC25C,ARHGAP26,GPX3,RNF145,ADRA1B,PWWP2A,TENM2,SLIT3,FGF18,SH3PXD2B,CREBRF,GRM6,RNF130,CNOT6,GMDS,SERPINB9,LYRM4,FARS2,PHACTR1,ATXN1,CARMIL1,POLR1H,SKIC2,RING1,MAPK13,GLP1R,CLIC5,RCAN2,LRRC1,SNAP91,MRAP2,RNGTT,RRAGD,METTL24,HS3ST5,DCBLD1,ENPP1,STX7,SGK1,ADGRG6,AIG1,PHACTR2,PLAGL1,UTRN,SAMD5,SASH1,UST,TAB2,PPP1R14C,MTHFD1L,CCDC170,SNX9,TMEM181,RPS6KA2,AFDN,WDR27,PHF10,FAM20C,PRKAR1B,UNCX,SDK1,RBAK,SLC29A4,TNRC18,FSCN1,USP42,GRID2IP,CRPPA,ANKMY2,TSPAN13,DNAH11,RAPGEF5,HYCC1,JAZF1,PLEKHA8,PDE1C,SFRP4,AMPH,CDK13,VWC2,COBL,EGFR,GALNT17,CALN1,GTF2IRD1,HIP1,GSAP,GNAI1,ZNF804B,PPP1R9A,COL26A1,CUX1,RELN,LHFPL3,PUS7,PRKAR2B,FAM3C,PTPRZ1,CADPS2,WASL,LEP,IRF5,PODXL,PLXNA4,ZC3HAV1L,HIPK2,TBXAS1,CNTNAP2,AGAP3,RHEB,PRKAG2,LMBR1,UBE3C,PTPRN2,DYNC2I1,TDRP,CSMD1,PRAG1,MSRA,LONRF1,PSD3,CSGALNACT1,TNFRSF10A,DOCK5,BNIP3L,SCARA3,RBPMS,NRG1,ADGRA2,ASH2L,ANK1,XKR4,PENK,FAM110B,NKAIN3,C8ORF34,KCNB2,SBSPON,STAU2,HNF4G,STMN2,PAG1,ESRP1,CPQ,RIMS2,RSPO2,RAD21,EXT1,SAMD12,FBXO32,TRIB1,ASAP1,ADCY8,KCNQ3,PHF20L1,FAM135B,KCNK9,TRAPPC9,AGO2,TSNARE1,GPIHBP1,EPPK1,VLDLR,GLIS3,AK3,PLGRKT,GLDC,MPDZ,BNC2,SH3GL2,SAXO1,C9ORF72,LINGO2,ANKRD18B,UBE2R2,FRMPD1,ALDH1B1,PIP5K1B,PRUNE2,GCNT1,GNAQ,CEP78,RASEF,FRMD3,AGTPBP1,SHC3,NFIL3,ROR2,PTPDC1,TMOD1,CORO2A,GABBR2,ALG2,FRRS1L,PALM2AKAP2,SVEP1,DNAJC25,DNAJC25-GNG10,GNG10,BSPRY,COL27A1,ASTN2,BRINP1,TTLL11,DENND1A,MVB12B,PRRX2,HMCN2,VAV2,COL5A1,NACC2,GPSM1,NOTCH1,CCDC183,NDOR1,RNF208,LOC122513141,CYP21A2
TF	Factor: ZF5; motif: NGAGCGCGC	TF:M10111	false	4.706642532944005e-8	7.327288784881239	2734	2336	427	20044	PRKCZ,PRDM16,TP73,CLSTN1,FBXO42,IFFO2,ALPL,EPHB2,KDM1A,C1ORF94,BMP8A,KCNQ4,RNF220,ZSWIM5,DAB1,HOOK1,SLC35D1,ANKRD13C,ST6GALNAC5,ADGRL2,COL24A1,LRRC8B,PTBP2,ELAPOR1,C1ORF112,RABGAP1L,KCNK2,LYPLAL1,CCSAP,GALNT2,TARBP1,GPR137B,EDARADD,GREM2,RGS7,DIP2C,ADARB2,PFKFB3,PRKCQ,TAF3,CAMK1D,ARHGAP12,ITGB1,ALOX5,BICC1,CCDC6,RHOBTB1,CTNNA3,HK1,LRRC20,ZNF503,SLC16A12,SLIT1,TLX1,SORCS1,GFRA1,MCMBP,INPP5F,PLPP4,CHST15,EBF3,TUBGCP2,KCNQ1,DENND2B,SBF2,PARVA,BMAL1,INSC,NELL1,TP53I11,PACS1,SHANK2,FCHSD2,UVRAG,GAB2,SYTL2,CCDC83,PRSS23,TMEM135,CTSC,NAALAD2,TMEM123,GRIA4,DSCAML1,USP2,GRIK4,SC5D,UBASH3B,GRAMD1B,SCN3B,ETS1,PRDM10,IGSF9B,ETV6,PLEKHA5,ST8SIA1,FGFR1OP2,INTS13,DENND5B,BICD1,SLC2A13,RPAP3,DIP2B,PPM1H,DPY19L2,KCNMB4,TRHDE,PLXNC1,CHST11,RFX4,TMEM263,CRY1,OAS3,RASAL1,KSR2,TMEM132B,TMEM132D,STX2,SFSWAP,ANHX,MIPEP,WASF3,FLT3,FLT1,DCLK1,SPART,ENOX1,CAB39L,TRIM13,DLEU7,KLHL1,KLF12,TBC1D4,GPC6,ABCC4,HS6ST3,NALCN,COL4A1,COL4A2,ATP11A,PCID2,RASA3,UPF3A,HECTD1,NPAS3,CFL2,BAZ1A,MDGA2,SAMD4A,GCH1,SYNE2,SPTB,FUT8,GPHN,GALNT16,SLC8A3,RGS6,DCAF4,RIOX1,ACOT1,ISM2,SLC24A4,PRIMA1,SETD3,EML1,SLC25A29,KIF26A,INF2,GABRB3,GABRA5,ENTREP2,CHRNA7,GJD2,CDIN1,MEIS2,EHD4,GATM,TRPM7,NEDD4,MYZAP,GCOM1,ALDH1A2,MEGF11,MAP2K1,UBE2Q2,RASGRF1,ABHD17C,HOMER2,ADAMTSL3,NTRK3,CHD2,PGPEP1L,ADAMTS17,RAB26,ADCY9,RBFOX1,GRIN2A,RMI2,SNN,SHISA9,ERCC4,MRTFB,CEP20,TMC7,HS3ST2,PRKCB,HS3ST4,P2RX5,P2RX5-TAX1BP3,HASPIN,PITPNM3,LASP1,TANC2,SEH1L,PTGR3,INSR,SMARCA4,SIPA1L3,TMEM238,RNF144A,KCNS3,SDC1,DTNB,BABAM2,CLIP4,ALK,LBH,SRD5A2,CRIM1,SLC8A1,TTC7A,PPP1R21,SPTBN1,TMEM17,ANTXR1,VAX2,ANKRD36C,SLC5A7,RANBP2,DPP10,CNTNAP5,BIN1,TMEM163,PRPF40A,GALNT13,CERS6,CYBRD1,METAP1D,ITGA4,METTL21A,PID1,DNER,HES6,RSPO4,PLCB4,SLC13A3,CDH4,NCAM2,RANGAP1,PPARG,FBLN2,SATB1,UBE2E2,PDCD6IP,MLH1,ENTPD3,SLC6A20,SFMBT1,ERC2,PDE12,DENND6A,PTPRG,ADAMTS9,FRMD4B,PLCXD2,SEC61A1,MBD4,IFT122,RYK,EPHB1,STAG1,MED12L,RSRC1,PPM1L,NLGN1,PEX5L,LPP,PIGX,CPLX1,PPP2R2C,TBC1D1,GABRB1,FRAS1,KLHL8,COL25A1,SETD7,ANAPC10,ARHGAP10,DCLK2,TLL1,SPOCK3,VEGFC,CCDC110,TERT,SEMA5A,ANKRD33B,TRIO,OXCT1,NNT,IQGAP2,SERINC5,SKIC3,ERAP1,AP3S1,PRDM6,GRAMD2B,TRPC7,SPOCK1,PCDHB1,PCDH1,ARHGAP26,PPARGC1B,TNIP1,PWWP2A,TENM2,COL23A1,CLK4,RNF130,SERPINB9,NRN1,SSR1,JARID2,ID4,NUDT3,SUPT3H,COL19A1,KCNQ5,MRAP2,RARS2,RRAGD,KLHL32,MCHR2,METTL24,HS3ST5,ENPP1,SGK1,UTRN,SAMD5,PPP1R14C,CCDC170,PDE10A,WDR27,PHF10,FAM20C,MAD1L1,USP42,SCIN,CRPPA,IGF2BP3,PDE1C,AMPH,CDK13,VWC2,COBL,AUTS2,GALNT17,GTF2IRD1,GNAI1,CUX1,PRKAR2B,DOCK4,ASZ1,CFTR,PTPRZ1,WASL,LEP,CALU,TNPO3,CYREN,CHRM2,TPK1,CNTNAP2,AGAP3,RHEB,PRKAG2,PTPRN2,CSMD1,LONRF1,DLC1,MTMR7,CSGALNACT1,SCARA3,XKR4,ASPH,STAU2,NBN,RIDA,POP1,RIMS2,ZFPM2,TRIB1,ASAP1,KCNQ3,AGO2,ZNF696,RCL1,UHRF2,SH3GL2,SLC25A51,PIP5K1B,TRPM3,GNAQ,RASEF,FRMD3,NTRK2,AGTPBP1,ROR2,GABBR2,SVEP1,UGCG,BSPRY,COL27A1,ASTN2,BRINP1,MVB12B,COL5A1,RNF208
TF	Factor: ZXDL; motif: GSGSCNNGGGMRGCNCCGGGS; match class: 1	TF:M12722_1	false	7.309181615017693e-8	7.136131246842242	6868	2336	945	20044	GNB1,PRKCZ,PLCH2,PRDM16,MEGF6,TP73,PIK3CD,CLSTN1,KAZN,FHAD1,IFFO2,PINK1,ECE1,ALPL,RAP1GAP,EPHB2,KDM1A,TENT5B,SDC3,ZNF362,CSMD2,RSPO1,BMP8A,KCNQ4,CITED4,SLC6A9,RNF220,ZSWIM5,SSBP3,DAB1,OMA1,NFIA,SLC35D1,LRRC7,PTGER3,ST6GALNAC3,AK5,ADGRL2,DDAH1,SH3GLB1,KYAT3,LRRC8B,SLC44A3,GSTM3,RAP1A,INKA2,KCND3,SLC22A15,PTGFRN,ADAM15,CADM3,PBX1,FAM78B,GPR161,ATP1B1,DNM3,RC3H1,RABGAP1L,KIAA1614,HMCN1,DENND1B,CAMSAP2,RNPEP,PLXNA2,HHAT,KCNK2,CNIH3,CDC42BPA,WNT3A,CCSAP,GALNT2,TTC13,KCNK1,TARBP1,GNG4,LYST,GPR137B,EDARADD,ACTN2,RYR2,FMN2,RGS7,PLD5,KIF26B,SMYD3,ZNF695,DIP2C,LARP4B,ADARB2,PITRM1,PFKP,AKR1E2,ASB13,PFKFB3,PRKCQ,CELF2,CAMK1D,CCDC3,PHYH,ST8SIA6,PLXDC2,MLLT10,GPR158,ABI1,ARHGAP12,ITGB1,ZNF487,ALOX5,PRKG1,BICC1,CCDC6,HK1,ADAMTS14,CDH23,VSIR,ADK,ZNF503,KCNMA1,DLG5,ZCCHC24,GRID1,SLC16A12,PLCE1,SLIT1,SLC25A28,TLX1,CNNM2,SORCS1,TCF7L2,ATRNL1,GFRA1,GRK5,MCMBP,INPP5F,PLPP4,ATE1,HMX3,GPR26,CPXM2,CHST15,LHPP,DOCK1,EBF3,GLRX3,TCERG1L,PWWP2B,INPP5A,KNDC1,LRRC56,LMNTD2,RASSF7,KRTAP5-5,MRPL23,KCNQ1,NAP1L4,RHOG,TRIM3,DCHS1,SCUBE2,SBF2,GALNT18,DKK3,PARVA,TEAD1,BMAL1,PSMA1,INSC,PLEKHA7,NELL1,WT1,QSER1,LDLRAD3,LRRC4C,TP53I11,HNRNPUL2-BSCL2,TRPT1,OVOL1,PACS1,MYEOV,SHANK2,NADSYN1,ARAP1,FCHSD2,UVRAG,PAK1,GAB2,TENM4,PICALM,PRSS23,RAB38,SESN3,CNTN5,ARHGAP42,TMEM123,GUCY1A2,BTG4,SIDT2,PCSK7,RNF214,DSCAML1,USP2,GRIK4,UBASH3B,PKNOX2,TIRAP,ETS1,FLI1,TP53AIP1,TMEM45B,JAM3,B4GALNT3,CACNA1C,PRMT8,CRACR2A,KCNA6,KCNA5,ANO2,PIANP,ETV6,DERA,PLEKHA5,AEBP2,KRAS,ITPR2,TM7SF3,KLHL42,TMTC1,TSPAN11,DENND5B,RESF1,BICD1,SLC2A13,PDZRN4,YAF2,NELL2,SLC38A1,DIP2B,SLC4A8,KRT86,KRT81,LRP1,R3HDM2,USP15,PPM1H,DPY19L2,KCNMB4,PLXNC1,TMCC3,CCDC38,AMDHD1,ANKS1B,BLTP3B,DRAM1,C12ORF42,TXNRD1,CHST11,ALDH1L2,APPL2,C12ORF75,NUAK1,CKAP4,TMEM263,CRY1,ABTB3,HECTD4,DTX1,RASAL1,NOS1,BICDL1,RFLNA,SCARB1,TMEM132B,TMEM132C,GLT1D1,TMEM132D,STX2,RAN,SFSWAP,GALNT9,FBRSL1,CHFR,LATS2,ZDHHC20,ATP12A,ATP8A2,WASF3,FLT3,SLC7A1,KATNAL1,HMGB1,FRY,NBEA,DCLK1,SPART,FOXO1,DGKH,ENOX1,SLC25A30,KPNA3,TDRD3,KLF12,TBC1D4,GPC5,GPC6,ABCC4,HS6ST3,FARP1,CLYBL,NALCN,NALF1,COL4A1,COL4A2,RAB20,ARHGEF7,ATP11A,MCF2L,PCID2,TMCO3,RASA3,NDRG2,HECTD1,NPAS3,CFL2,BAZ1A,MDGA2,GCH1,FBXO34,SLC35F4,ARMH4,TOMM20L,RTN1,PRKCH,KCNH5,SYNE2,SPTB,FUT8,PALS1,PLEKHH1,TMEM229B,DCAF5,GALNT16,SLC8A3,DCAF4,ZNF410,SYNDIG1L,ISM2,SPTLC2,KCNK10,KCNK13,TTC7B,SLC24A4,ITPK1,MOAP1,PPP4R4,CLMN,BCL11B,SETD3,CYP46A1,EML1,SLC25A29,RCOR1,KIF26A,INF2,CEP170B,NIPA1,GABRB3,GABRG3,ENTREP2,TJP1,MTMR10,OTUD7A,CHRNA7,GREM1,GOLGA8A,GJD2,DISP2,ITPKA,EHD4,GATM,GABPB1,USP8,TMOD2,ATOSA,CGNL1,MYZAP,GCOM1,RNF111,ANXA2,RORA,TLN2,MAP2K1,MAP2K5,ITGA11,GLCE,TLE3,NEO1,LOXL1,RPP25,UBE2Q2,TMEM266,MORF4L1,RASGRF1,MINAR1,FAH,ARNT2,ABHD17C,HOMER2,ALPK3,PDE8A,KLHL25,NTRK3,SEMA4B,ST8SIA2,MCTP2,NR2F2,ARRDC4,IGF1R,MEF2A,ADAMTS17,PCSK6,POLR3K,SNRNP25,PRR35,GNG13,CHTF18,LMF1,CLCN7,MRPS34,NME3,MAPK8IP3,EME2,ZNF598,RAB26,PGP,ECI1,RNPS1,PRSS41,ZNF213,CREBBP,ADCY9,LITAFD,SNN,TXNDC11,SNX29,CPPED1,SHISA9,MRTFB,PARN,NDE1,ABCC1,XYLT1,SMG1,TMC7,MOSMO,HS3ST2,PRKCB,HS3ST4,ZNF423,CMIP,RTN4RL1,P2RX5,P2RX5-TAX1BP3,PITPNM3,RUNDC1,PTGES3L,PTGES3L-AARSD1,TANC2,TIMP2,WDR45B,FOXK2,RAB40B,DLGAP1,PIEZO2,SEH1L,BCL2,PTGR3,INSR,SMARCA4,CPAMD8,GARRE1,UBA2,WTIP,SPACA6,IL11,EIPR1,DCDC2C,RNF144A,GRHL1,LPIN1,KCNS3,RDH14,HS1BP3,DTNB,CLIP4,ALK,CRIM1,CDC42EP3,SLC8A1,EML4,PRKCE,EPAS1,TTC7A,PPP1R21,STON1,NRXN1,SPTBN1,CCDC85A,AFTPH,ANTXR1,MXD1,TGFA,VAX2,CTNNA2,VAMP5,ATOH8,ST3GAL5,LIPT1,TSGA10,NPAS2,TBC1D8,SLC9A2,NCK2,SLC5A7,RANBP2,SH3RF3,ACOXL,ANAPC1,ZC3H6,DPP10,PTPN4,GLI2,BIN1,HS6ST1,GPR39,TMEM163,DARS1,SPOPL,LRP1B,ZEB2,LYPD6B,KCNJ3,CCDC148,PLA2R1,B3GALT1,CERS6,LRP2,CYBRD1,OSBPL6,ZNF385B,ZNF804A,SPATS2L,BMPR2,NBEAL1,PARD3B,KLF7,CREB1,METTL21A,UNC80,ATIC,IGFBP2,AP1S3,DOCK10,SPHKAP,PID1,DNER,NGEF,PER2,HES6,KIF1A,SEPTIN2,RTP5,RSPO4,PLCB4,MACROD2,CDH4,NCAM2,PCBP3,GNAZ,SEZ6L,ZC3H7B,SREBF2,CNTN4,GRM7,SYN2,PPARG,IQSEC1,FBLN2,CAPN7,SATB1,UBE2E2,OSBPL10,ACVR2B,XYLB,MYRIP,ALS2CL,TMIE,SFMBT1,ERC2,ARHGEF3,PXK,PTPRG,CADPS,ADAMTS9,MAGI1,FRMD4B,CNTN3,ROBO2,CADM2,ALCAM,NECTIN3,SLC49A4,ROPN1B,CHCHD6,MGLL,SEC61A1,RAB7A,PLXND1,SLCO2A1,RYK,EPHB1,STAG1,NCK1,CLSTN2,SPSB4,MED12L,RSRC1,C3ORF80,NLGN1,TBL1XR1,PIK3CA,PEX5L,C3ORF70,LPP,PIGX,DLG1,LRCH3,CPLX1,SPON2,SLBP,TACC3,SH3BP2,OTOP1,STK32B,EVC,CRMP1,JAKMIP1,C4ORF50,PPP2R2C,GPR78,SLIT2,CCDC149,SEL1L3,C4ORF19,TBC1D1,ATP8A1,SOWAHB,CCNG2,FRAS1,RASGEF1B,PTPN13,KLHL8,HERC6,GRID2,RAP1GDS1,TSPAN5,PPP3CA,BLTP1,SETD7,MAML3,RNF150,HHIP,PRMT9,ARHGAP10,DCLK2,TMEM131L,TLL1,VEGFC,FAM149A,SLC6A18,TERT,LPCAT1,SEMA5A,ANKRD33B,CTNND2,TRIO,ANKH,MYO10,BASP1,CDH6,PDZD2,NPR3,RAI14,TTC33,HCN1,ITGA1,ITGA2,ERBIN,MAP1B,IQGAP2,WDR41,TBCA,ARSB,DMGDH,SERINC5,RASGRF2,SSBP2,VCAN,ERAP1,EFNA5,PJA2,CAMK4,EPB41L4A,MCC,KCNN2,TRIM36,FEM1C,AP3S1,COMMD10,PRR16,SNX24,CEP120,FSTL4,JADE2,PCBD2,PCDH1,RNF14,STK32A,PPARGC1B,TNIP1,EBF1,RNF145,ADRA1B,PWWP2A,SLIT3,RANBP17,FGF18,SH3PXD2B,CREBRF,NKX2-5,COL23A1,GRM6,ADAMTS2,RNF130,CNOT6,SERPINB9,RPP40,LYRM4,FARS2,BMP6,PHACTR1,JARID2,MYLIP,ATXN1,ID4,CARMIL1,MICA,NUDT3,MAPK13,ZFAND3,GLP1R,DAAM2,DLK2,GCLC,LRRC1,COL19A1,KCNQ5,SNAP91,MRAP2,RRAGD,WASF1,METTL24,SLC22A16,HS3ST5,DCBLD1,ENPP1,SGK1,AIG1,UTRN,SAMD5,UST,TAB2,PPP1R14C,MTHFD1L,CCDC170,SNX9,TMEM181,PRKN,PACRG,RPS6KA2,AFDN,WDR27,PHF10,FAM20C,C7ORF50,UNCX,SDK1,SLC29A4,FSCN1,USP42,THSD7A,HYCC1,HIBADH,JAZF1,CHN2,PLEKHA8,EEPD1,SFRP4,AMPH,CDK13,GLI3,VWC2,COBL,EGFR,AUTS2,GALNT17,ABHD11,HIP1,GSAP,MAGI2,GNAI1,PCLO,ZNF804B,PPP1R9A,CUX1,RELN,LHFPL3,PUS7,ATXN7L1,PRKAR2B,FOXP2,FAM3C,PTPRZ1,CADPS2,IRF5,UBE2H,PODXL,PLXNA4,ZC3HAV1L,HIPK2,TBXAS1,CNTNAP2,AGAP3,RHEB,PRKAG2,DPP6,LMBR1,UBE3C,PTPRN2,DYNC2I1,FBXO25,PRAG1,LONRF1,DLC1,PSD3,CSGALNACT1,DOCK5,BNIP3L,SCARA3,NRG1,ADGRA2,LSM1,ANK1,XKR4,NKAIN3,EYA1,KCNB2,SBSPON,STAU2,HNF4G,PAG1,ESRP1,CPQ,RIMS2,ZFPM2,RAD21,EXT1,TRIB1,ASAP1,ADCY8,EFR3A,KCNQ3,PHF20L1,FAM135B,KCNK9,AGO2,TSNARE1,ZNF696,EPPK1,DMRT1,VLDLR,AK3,UHRF2,GLDC,KDM4C,DMAC1,MPDZ,BNC2,SH3GL2,HACD4,ELAVL2,MOB3B,C9ORF72,LINGO2,ANKRD18B,UBE2R2,UBAP2,FRMPD1,SLC25A51,PIP5K1B,PCSK5,GNAQ,CEP78,RASEF,FRMD3,NTRK2,AGTPBP1,SHC3,NFIL3,ROR2,PTPDC1,MFSD14B,CORO2A,GABBR2,ALG2,FRRS1L,PALM2AKAP2,PTPN3,SVEP1,GNG10,UGCG,COL27A1,ASTN2,BRINP1,TTLL11,DENND1A,MVB12B,PRRX2,VAV2,COL5A1,NACC2,GPSM1,NOTCH1,RNF208,LOC122513141,EXD3
TF	Factor: E2F-2; motif: GCGCGCGCGYW; match class: 1	TF:M11531_1	false	8.734847182736562e-8	7.058744688651835	12708	2336	1624	20044	PRKCZ,PLCH2,PRDM16,MEGF6,TP73,NPHP4,KCNAB2,PIK3CD,CLSTN1,AGTRAP,MFN2,MIIP,KAZN,FBXO42,IGSF21,IFFO2,VWA5B1,PINK1,ECE1,ALPL,RAP1GAP,USP48,EPHB2,KDM1A,TENT5B,SDC3,ZNF362,CSMD2,C1ORF94,SMIM12,RSPO1,RHBDL2,BMP8A,MFSD2A,KCNQ4,CITED4,SZT2,SLC6A9,RNF220,ZSWIM5,IPP,SPATA6,AGBL4,SSBP3,DAB1,OMA1,FGGY,HOOK1,NFIA,LEPR,PDE4B,SLC35D1,LRRC7,ANKRD13C,PTGER3,ST6GALNAC3,ST6GALNAC5,AK5,ADGRL4,ADGRL2,DDAH1,COL24A1,SH3GLB1,KYAT3,LRRC8B,TGFBR3,SLC44A3,PTBP2,SLC25A24,ELAPOR1,GSTM3,GSTM5,CSF1,KCNA2,RAP1A,INKA2,KCND3,SLC22A15,PTGFRN,TBX15,TUFT1,ADAM15,RIT1,CCT3,ARHGEF11,KIRREL1,CADM3,NUF2,LMX1A,FAM78B,GPR161,ATP1B1,C1ORF112,SCYL3,DNM3,RC3H1,RABGAP1L,TDRD5,KIAA1614,TPR,BRINP3,DENND1B,CAMSAP2,RNPEP,PPFIA4,LRRN2,RAB29,PLXNA2,HHAT,DTL,PROX1,CENPF,KCNK2,LYPLAL1,DUSP10,CNIH3,COQ8A,CDC42BPA,WNT3A,CCSAP,GALNT2,COG2,TTC13,TSNAX,TSNAX-DISC1,KCNK1,SLC35F3,TARBP1,GNG4,LYST,GPR137B,EDARADD,ACTN2,RYR2,CHRM3,FMN2,GREM2,RGS7,PLD5,SDCCAG8,KIF26B,SMYD3,ZNF695,ZNF670-ZNF695,DIP2C,LARP4B,ADARB2,PITRM1,PFKP,AKR1E2,ASB13,PFKFB3,PRKCQ,TAF3,CELF2,CAMK1D,CCDC3,MCM10,PHYH,FAM107B,RSU1,ST8SIA6,STAM,CACNB2,ARL5B,NSUN6,PLXDC2,NEBL,MLLT10,GPR158,ABI1,MPP7,ARHGAP12,ITGB1,ZNF487,ALOX5,ARHGAP22,C10ORF53,PRKG1,BICC1,CCDC6,RHOBTB1,CTNNA3,HK1,LRRC20,ADAMTS14,CDH23,VSIR,ADK,ZNF503,KCNMA1,DLG5,ZCCHC24,GHITM,CCSER2,GRID1,SLC16A12,PANK1,PLCE1,NOC3L,TCTN3,SLIT1,ENTPD7,SLC25A28,PDZD7,SFXN3,TLX1,BTRC,CNNM2,SORCS1,TCF7L2,ATRNL1,GFRA1,GRK5,MCMBP,INPP5F,PLPP4,WDR11,ATE1,TACC2,HMX3,GPR26,CPXM2,CHST15,LHPP,FANK1,DOCK1,EBF3,TCERG1L,JAKMIP3,PWWP2B,INPP5A,KNDC1,TUBGCP2,ADAM8,BET1L,RIC8A,LRRC56,LMNTD2,RASSF7,MRPL23,KCNQ1,NAP1L4,RHOG,TRIM68,TRIM3,DCHS1,ZNF215,STK33,DENND2B,RPL27A,SCUBE2,SBF2,GALNT18,DKK3,PARVA,TEAD1,BMAL1,SPON1,PSMA1,INSC,PLEKHA7,NUCB2,ABCC8,USH1C,NELL1,LUZP2,WT1,QSER1,TCP11L1,CSTF3,LDLRAD3,COMMD9,TP53I11,PEX16,CSTPP1,CLP1,BSCL2,HNRNPUL2-BSCL2,TRPT1,OVOL1,PACS1,FGF4,SHANK2,FOLR3,CLPB,ARAP1,FCHSD2,MRPL48,UVRAG,PAK1,NDUFC2-KCTD14,USP35,GAB2,TENM4,CCDC89,SYTL2,CCDC83,PICALM,ME3,PRSS23,TMEM135,RAB38,CTSC,NOX4,NAALAD2,SESN3,CNTN5,ARHGAP42,TMEM123,DYNC2H1,PDGFD,GRIA4,GUCY1A2,ALKBH8,ACAT1,DDX10,POU2AF1,NCAM1,USP28,ZBTB16,SIK3,PCSK7,RNF214,DSCAML1,FXYD6,FXYD6-FXYD2,USP2,GRIK4,SC5D,UBASH3B,CLMP,GRAMD1B,SCN3B,PKNOX2,TIRAP,ETS1,FLI1,TMEM45B,PRDM10,NTM,OPCML,IGSF9B,JAM3,IQSEC3,CCDC77,B4GALNT3,LRTM2,CACNA1C,PRMT8,CRACR2A,KCNA6,KCNA5,ANO2,ZNF384,PIANP,DPPA3,NANOGNB,ETV6,GRIN2B,EPS8,DERA,PLEKHA5,AEBP2,PDE3A,SLCO1A2,ST8SIA1,KRAS,LMNTD1,SSPN,ITPR2,FGFR1OP2,INTS13,TM7SF3,PPFIBP1,MRPS35,KLHL42,TMTC1,CAPRIN2,TSPAN11,DENND5B,ETFBKMT,RESF1,BICD1,SLC2A13,PDZRN4,YAF2,PPHLN1,ZCRB1,PRICKLE1,ADAMTS20,PUS7L,NELL2,SLC38A1,RPAP3,DIP2B,TFCP2,SLC4A8,KRT81,ATP5MC2,R3HDM2,ATP23,PPM1H,DPY19L2,RASSF3,TMBIM4,FRS2,KCNMB4,PTPRB,TBC1D15,TRHDE,OSBPL8,SYT1,PLXNC1,TMCC3,NR2C1,CCDC38,SNRPF,AMDHD1,CFAP54,ANKS1B,BLTP3B,DRAM1,PARPBP,C12ORF42,TXNRD1,CHST11,ALDH1L2,APPL2,C12ORF75,NUAK1,CKAP4,POLR3B,RFX4,TMEM263,CRY1,ABTB3,HECTD4,OAS3,DTX1,RASAL1,RNFT2,NOS1,KSR2,SRRM4,BICDL1,RFLNA,SCARB1,TMEM132B,TMEM132C,GLT1D1,TMEM132D,RIMBP2,STX2,RAN,ADGRD1,SFSWAP,GALNT9,FBRSL1,CHFR,ANHX,LATS2,ZDHHC20,MIPEP,ATP12A,RNF17,ATP8A2,WASF3,POLR1D,FLT3,FLT1,MTUS2,SLC7A1,KATNAL1,HMGB1,DCLK1,SPART,TRPC4,LHFPL6,FOXO1,KBTBD7,VWA8,DGKH,ENOX1,CCDC122,NUFIP1,GPALPP1,SLC25A30,CAB39L,KPNA3,SPRYD7,TRIM13,DLEU7,PCDH17,TDRD3,PCDH9,KLHL1,PIBF1,KLF12,TBC1D4,EDNRB,RBM26,GPC5,GPC6,ABCC4,HS6ST3,FARP1,SLC15A1,UBAC2,CLYBL,PCCA,NALCN,NALF1,COL4A1,COL4A2,RAB20,ARHGEF7,ATP11A,MCF2L,PCID2,TMCO3,RASA3,UPF3A,KLHL33,NDRG2,SUPT16H,OXA1L,SLC7A7,NYNRIN,STXBP6,STRN3,HECTD1,NPAS3,EGLN3,CFL2,BAZ1A,MDGA2,TRIM9,SAMD4A,GCH1,FBXO34,SLC35F4,ARMH4,TOMM20L,DAAM1,RTN1,PRKCH,KCNH5,SYNE2,PLEKHG3,SPTB,FUT8,GPHN,PALS1,PLEKHH1,TMEM229B,VTI1B,ARG2,ZFYVE26,DCAF5,GALNT16,SLC8A3,RGS6,DPF3,DCAF4,RIOX1,ACOT1,DNAL1,ZNF410,SYNDIG1L,ISM2,SPTLC2,ALKBH1,ADCK1,KCNK10,FOXN3,KCNK13,NRDE2,TTC7B,TRIP11,SLC24A4,ITPK1,MOAP1,PRIMA1,PPP4R4,CLMN,BCL11B,SETD3,CYP46A1,EML1,SLC25A29,RCOR1,TDRD9,KIF26A,INF2,ADSS1,CEP170B,NIPA1,TUBGCP5,ATP10A,GABRB3,GABRA5,GABRG3,ENTREP2,TJP1,FAN1,MTMR10,OTUD7A,CHRNA7,GREM1,RYR3,GOLGA8A,GOLGA8B,GJD2,CDIN1,MEIS2,ITPKA,LTK,EHD4,STARD9,PATL2,GATM,SEMA6D,CEP152,SHC4,FGF7,GABPB1,USP8,USP50,TRPM7,TMOD2,WDR72,CCPG1,DNAAF4,PIERCE2,NEDD4,CGNL1,MYZAP,GCOM1,ALDH1A2,RNF111,MYO1E,ANXA2,RORA,VPS13C,TLN2,CA12,DENND4A,RAB11A,MEGF11,MAP2K1,MAP2K5,ITGA11,GLCE,TLE3,NEO1,LOXL1,RPP25,UBE2Q2,TMEM266,CHRNB4,MORF4L1,RASGRF1,MINAR1,FAH,ARNT2,ABHD17C,CEMIP,CFAP161,HOMER2,SH3GL3,ADAMTSL3,ALPK3,PDE8A,KLHL25,NTRK3,SEMA4B,ST8SIA2,CHD2,MCTP2,NR2F2,ARRDC4,IGF1R,PGPEP1L,MEF2A,ADAMTS17,PCSK6,RHBDF1,POLR3K,SNRNP25,PRR35,CHTF18,LMF1,CLCN7,MRPS34,NME3,MAPK8IP3,EME2,MEIOB,ZNF598,RAB26,PGP,ECI1,RNPS1,PRSS41,ZNF213,CREBBP,ADCY9,NAGPA,RBFOX1,TMEM114,CARHSP1,LITAFD,GRIN2A,TVP23A,CLEC16A,RMI2,SNN,TXNDC11,CPPED1,SHISA9,ERCC4,MRTFB,PARN,MYH11,CEP20,ABCC1,XYLT1,SMG1,TMC7,GPR139,MOSMO,HS3ST2,PRKCB,CACNG3,HS3ST4,ZNF423,RFWD3,CMIP,ATP2C2,KIAA0513,RTN4RL1,P2RX5,P2RX5-TAX1BP3,HASPIN,PITPNM3,ASIC2,SLFN12L,LASP1,RUNDC1,PTGES3L,PTGES3L-AARSD1,BRCA1,SP6,TANC2,SLC16A5,TIMP2,WDR45B,FOXK2,RAB40B,MYOM1,DLGAP1,PIEZO2,SEH1L,OSBPL1A,PSTPIP2,DCC,BCL2,ZNF407,PTGR3,INSR,DNM2,SMARCA4,CPAMD8,SLC7A10,GARRE1,PDCD2L,UBA2,WTIP,SIPA1L3,CGB7,LIM2,ZNF347,ZNF665,IL11,TMEM238,DCDC2C,RSAD2,RNF144A,GRHL1,NBAS,CYRIA,KCNS3,RDH14,SDC1,HS1BP3,DTNB,BABAM2,CLIP4,ALK,LBH,LCLAT1,SRD5A2,FAM98A,CRIM1,QPCT,CDC42EP3,SLC8A1,EML4,PLEKHH2,PRKCE,EPAS1,TTC7A,MSH2,PPP1R21,STON1,NRXN1,SPTBN1,MTIF2,CCDC85A,TMEM17,MDH1,WDPCP,ANTXR1,MXD1,C2ORF42,TGFA,VAX2,ZNF638,SFXN5,HK2,CTNNA2,VAMP5,ATOH8,ST3GAL5,RMND5A,ANKRD36C,LIPT1,TSGA10,NPAS2,TBC1D8,SLC9A2,NCK2,ECRG4,SLC5A7,RANBP2,SH3RF3,ACOXL,ANAPC1,TMEM87B,ZC3H6,DPP10,GLI2,CNTNAP5,BIN1,UGGT1,HS6ST1,MGAT5,TMEM163,DARS1,SPOPL,LRP1B,ZEB2,MBD5,LYPD6B,PRPF40A,GALNT13,KCNJ3,CCDC148,TANC1,LY75,LY75-CD302,PLA2R1,B3GALT1,CERS6,LRP2,GAD1,CYBRD1,METAP1D,OSBPL6,ZNF385B,ITGA4,ZNF804A,FSIP2,SPATS2L,BMPR2,NBEAL1,CYP20A1,PARD3B,KLF7,CREB1,METTL21A,MAP2,UNC80,ERBB4,FN1,XRCC5,IGFBP2,SPEG,KCNE4,AP1S3,DOCK10,RHBDD1,COL4A4,SPHKAP,PID1,DNER,SLC16A14,NGEF,UGT1A10,UGT1A7,PER2,HES6,KIF1A,SEPTIN2,FARP2,RTP5,RSPO4,PLCB4,MACROD2,BPI,SLC13A3,CYP24A1,CSTF1,AURKA,CDH4,MYT1,NCAM2,TRPM2,PCBP3,RSPH14,GNAZ,SEZ6L,LARGE1,RANGAP1,ZC3H7B,SREBF2,CNTN4,TRNT1,SUMF1,ITPR1,GRM7,OXTR,RAD18,ATG7,VGLL4,SYN2,PPARG,IQSEC1,FBLN2,CAPN7,GALNT15,SATB1,TBC1D5,KCNH8,ZNF385D,UBE2E2,RARB,OSBPL10,GPD1L,DYNC1LI1,GLB1,PDCD6IP,MLH1,ACVR2B,XYLB,SCN5A,MYRIP,ENTPD3,ANO10,SLC6A20,LZTFL1,ALS2CL,UQCRC1,SFMBT1,ERC2,PDE12,DENND6A,PXK,FHIT,PTPRG,CADPS,SYNPR,ADAMTS9,MAGI1,TAFA4,FRMD4B,CNTN3,ROBO2,CADM2,NSUN3,DHFR2,ALCAM,NECTIN3,PLCXD2,LSAMP,STXBP5L,EAF2,KPNA1,SLC49A4,UMPS,ROPN1B,SLC41A3,CHCHD6,MGLL,SEC61A1,ACAD9,MBD4,IFT122,PLXND1,TF,SLCO2A1,RYK,EPHB1,STAG1,NCK1,MRPS22,CLSTN2,SPSB4,GRK7,U2SURP,PLSCR4,ZIC1,ZIC4,SERP1,MED12L,IGSF10,TIPARP,RSRC1,GFM1,C3ORF80,IFT80,PPM1L,MECOM,TNIK,NLGN1,TBL1XR1,PIK3CA,PEX5L,PSMD2,C3ORF70,SENP2,DGKG,LPP,MB21D2,PIGX,PAK2,DLG1,LRCH3,PDE6B,CPLX1,SPON2,SLBP,TACC3,SH3BP2,OTOP1,LYAR,STK32B,EVC,CRMP1,JAKMIP1,C4ORF50,PPP2R2C,GPR78,CPZ,SLIT2,CCDC149,SEL1L3,PCDH7,ARAP2,C4ORF19,TBC1D1,ATP8A1,GABRB1,KDR,STAP1,NAAA,SOWAHB,CCNG2,FRAS1,ANXA3,ANTXR2,FGF5,RASGEF1B,MAPK10,PTPN13,KLHL8,HERC6,CCSER1,GRID2,ATOH1,UNC5C,RAP1GDS1,TSPAN5,PPP3CA,DKK2,ETNPPL,COL25A1,ARSJ,PRDM5,FAT4,SETD7,MAML3,RNF150,IL15,HHIP,ANAPC10,SLC10A7,PRMT9,ARHGAP10,DCLK2,LRBA,TRIM2,TMEM131L,RBM46,MAP9,TMEM192,TLL1,SPOCK3,DDX60L,GALNTL6,VEGFC,TENM3,IRF2,CCDC110,FAM149A,ZFP42,TERT,LPCAT1,SEMA5A,ANKRD33B,CTNND2,TRIO,ANKH,MYO10,BASP1,CDH6,DROSHA,PDZD2,NPR3,RAI14,UGT3A1,TTC33,PLCXD3,OXCT1,NNT,HCN1,PARP8,ITGA1,ITGA2,ARL15,ESM1,PDE4D,TRAPPC13,ERBIN,MCCC2,CARTPT,MAP1B,ENC1,IQGAP2,WDR41,OTP,TBCA,ARSB,DMGDH,SERINC5,MSH3,RASGRF2,SSBP2,VCAN,HAPLN1,SKIC3,ERAP1,EFNA5,FER,PJA2,WDR36,CAMK4,EPB41L4A,MCC,KCNN2,TRIM36,AP3S1,DMXL1,PRR16,SNX24,PRDM6,CEP120,GRAMD2B,FBN2,SLC27A6,FSTL4,JADE2,PCBD2,TRPC7,SPOCK1,FAM53C,CDC25C,WDR55,IK,DND1,PCDHB1,PCDH1,RNF14,ARHGAP26,KCTD16,LARS1,STK32A,PPARGC1B,TNIP1,GPX3,LSM11,EBF1,RNF145,ADRA1B,PWWP2A,CCNJL,TENM2,SLIT3,DOCK2,RANBP17,FGF18,SH3PXD2B,CREBRF,NKX2-5,NSG2,COL23A1,CLK4,ZNF354A,GRM6,ZNF454,ADAMTS2,RNF130,CNOT6,MGAT1,EXOC2,GMDS,SERPINB9,SERPINB6,NQO2,RPP40,LYRM4,FARS2,NRN1,CAGE1,SSR1,BMP6,BLOC1S5-TXNDC5,PHACTR1,JARID2,MYLIP,ATXN1,ID4,DCDC2,CARMIL1,SLC17A2,HLA-A,POLR1H,MICA,NCR3,LTB,DXO,STK19,SKIC2,HLA-DPA1,RING1,NUDT3,RPS10-NUDT3,MAPK13,MAPK14,CMTR1,ZFAND3,GLP1R,KIF6,DAAM2,DLK2,ABCC10,MAD2L1BP,POLR1C,SLC29A1,SUPT3H,CD2AP,TMEM14A,GCLC,LRRC1,COL21A1,COL19A1,SDHAF4,KCNQ5,SH3BGRL2,BCKDHB,SNAP91,CEP162,MRAP2,RARS2,RNGTT,RRAGD,KLHL32,PNISR,CCNC,MCHR2,ASCC3,CRYBG1,WASF1,METTL24,SLC22A16,HS3ST5,DCBLD1,GOPC,NUS1,PKIB,SMPDL3A,ENPP1,STX7,SGK1,TXLNB,ADGRG6,AIG1,PHACTR2,PLAGL1,UTRN,SAMD5,SASH1,UST,TAB2,PPP1R14C,MTHFD1L,CCDC170,SYNE1,SNX9,TMEM181,PRKN,PACRG,PDE10A,RPS6KA2,AFDN,WDR27,PHF10,DYNLT2,FAM20C,PRKAR1B,C7ORF50,UNCX,MAD1L1,SDK1,RBAK,SLC29A4,TNRC18,FSCN1,RSPH10B,USP42,GRID2IP,THSD7A,LOC102725191,SCIN,CRPPA,TSPAN13,AHR,DNAH11,RAPGEF5,HYCC1,IGF2BP3,HIBADH,JAZF1,TAX1BP1,CPVL,CHN2,PLEKHA8,PDE1C,BBS9,EEPD1,SFRP4,AMPH,POU6F2,CDK13,SUGCT,GLI3,HECW1,RAMP3,TNS3,PKD1L1,CDC14C,VWC2,ZPBP,FIGNL1,COBL,EGFR,ZNF722,ZNF680,AUTS2,GALNT17,TYW1B,GTF2IRD1,HIP1,GSAP,CCDC146,PHTF2,MAGI2,GNAI1,PCLO,ZNF804B,CFAP69,MTERF1,VPS50,PPP1R9A,COL26A1,CUX1,RELN,LHFPL3,PUS7,EFCAB10,ATXN7L1,PRKAR2B,DOCK4,FOXP2,MDFIC,CAV2,ASZ1,CFTR,FAM3C,PTPRZ1,AASS,CADPS2,WASL,LEP,CALU,TNPO3,IRF5,UBE2H,CPA4,PODXL,PLXNA4,EXOC4,CYREN,CHRM2,ZC3HAV1L,HIPK2,TBXAS1,MGAM,TPK1,CNTNAP2,ZNF282,ATP6V0E2,ACTR3C,AGAP3,IQCA1L,RHEB,PRKAG2,DPP6,LMBR1,UBE3C,PTPRN2,FBXO25,TDRP,ERICH1,CSMD1,MCPH1,PRAG1,MSRA,FDFT1,LONRF1,DLC1,TUSC3,MTMR7,PSD3,CSGALNACT1,LPL,TNFRSF10A,DOCK5,BNIP3L,SCARA3,RBPMS,NRG1,ADGRA2,ASH2L,LSM1,ADAM9,ADAM32,ANK1,XKR4,PENK,FAM110B,CLVS1,ASPH,NKAIN3,CYP7B1,C8ORF34,TRPA1,KCNB2,SBSPON,STAU2,CRISPLD1,HNF4G,STMN2,PAG1,NBN,ESRP1,NDUFAF6,CPQ,RIDA,POP1,RIMS2,ZFPM2,RSPO2,EIF3E,RAD21,UTP23,EXT1,SAMD12,HAS2,TBC1D31,FBXO32,NSMCE2,TRIB1,ASAP1,ADCY8,EFR3A,KCNQ3,PHF20L1,ZFAT,FAM135B,COL22A1,KCNK9,TRAPPC9,AGO2,TSNARE1,ZNF696,EPPK1,DMRT1,SMARCA2,VLDLR,GLIS3,SPATA6L,PLPP6,AK3,RCL1,INSL6,RLN1,RLN2,PLGRKT,UHRF2,KDM4C,DMAC1,PTPRD,MPDZ,TTC39B,BNC2,CNTLN,SH3GL2,SAXO1,SLC24A2,HACD4,ELAVL2,MOB3B,C9ORF72,LINGO2,ANKRD18B,UBE2R2,UBAP2,FAM219A,UNC13B,RECK,CLTA,PAX5,FRMPD1,SLC25A51,PIP5K1B,TRPM3,PCSK5,PRUNE2,GCNT1,GNA14,GNAQ,CEP78,RASEF,FRMD3,NTRK2,AGTPBP1,SHC3,NFIL3,ROR2,IARS1,PTPDC1,ZNF169,MFSD14B,ERCC6L2,TMOD1,CORO2A,GABBR2,ALG2,FRRS1L,PALM2AKAP2,PTPN3,C9ORF152,SVEP1,DNAJC25,DNAJC25-GNG10,GNG10,UGCG,BSPRY,RGS3,COL27A1,ASTN2,BRINP1,TTLL11,DENND1A,MVB12B,PTGES2,PRRX2,HMCN2,TTF1,VAV2,COL5A1,KCNT1,NACC2,GPSM1,NOTCH1,NDOR1,RNF208,EXD3,PNPLA7,EHMT1,HLA-B,CYP21A2
TF	Factor: ZNF138; motif: GCAGCRSCNSGSNCMGSGCS; match class: 1	TF:M13144_1	false	1.1151889980495322e-7	6.952651523777941	5699	2336	801	20044	PRKCZ,PLCH2,PRDM16,MEGF6,TP73,NPHP4,PIK3CD,CLSTN1,VPS13D,KAZN,IFFO2,VWA5B1,PINK1,ECE1,ALPL,RAP1GAP,EPHB2,SDC3,ZNF362,CSMD2,RSPO1,BMP8A,KCNQ4,CITED4,SLC6A9,ZSWIM5,SSBP3,DAB1,NFIA,SLC35D1,LRRC7,PTGER3,ST6GALNAC3,DDAH1,SH3GLB1,CSF1,INKA2,KCND3,SLC22A15,ARHGEF11,FAM78B,GPR161,ATP1B1,DNM3,CAMSAP2,RNPEP,PLXNA2,HHAT,KCNK2,CNIH3,COQ8A,CDC42BPA,WNT3A,CCSAP,GALNT2,TTC13,KCNK1,TARBP1,LYST,GPR137B,RYR2,FMN2,RGS7,PLD5,DIP2C,LARP4B,ADARB2,PITRM1,PFKP,PRKCQ,TAF3,CELF2,CAMK1D,CCDC3,PHYH,RSU1,ST8SIA6,ARL5B,NEBL,MLLT10,GPR158,ARHGAP12,ITGB1,PRKG1,BICC1,RHOBTB1,HK1,LRRC20,ADAMTS14,ADK,DUSP29,ZNF503,KCNMA1,DLG5,ZCCHC24,GHITM,CCSER2,GRID1,PANK1,PLCE1,ARHGAP19-SLIT1,SLC25A28,TLX1,CNNM2,SORCS1,TCF7L2,ATRNL1,GRK5,MCMBP,INPP5F,PLPP4,HMX3,GPR26,CPXM2,CHST15,LHPP,DOCK1,TCERG1L,PWWP2B,INPP5A,KNDC1,TUBGCP2,ADAM8,LRRC56,LMNTD2,RASSF7,KRTAP5-5,LSP1,MRPL23,KCNQ1,NAP1L4,RHOG,DCHS1,SCUBE2,DKK3,PARVA,TEAD1,SPON1,INSC,PLEKHA7,ABCC8,NELL1,WT1,ABTB2,LDLRAD3,TP53I11,SYT13,HNRNPUL2-BSCL2,OVOL1,PACS1,SHANK2,FCHSD2,UVRAG,PAK1,GAB2,TENM4,SYTL2,ME3,ARHGAP42,TMEM123,GUCY1A2,ACAT1,USP28,SIK3,PCSK7,RNF214,USP2,CLMP,GRAMD1B,SCN3B,PKNOX2,ETS1,FLI1,TMEM45B,NTM,OPCML,IGSF9B,IQSEC3,SLC6A12,B4GALNT3,CACNA1C,ANO2,PIANP,ETV6,DERA,PLEKHA5,AEBP2,PDE3A,KRAS,SSPN,KLHL42,TMTC1,DENND5B,RESF1,BICD1,SLC2A13,PDZRN4,YAF2,KRT86,KRT81,R3HDM2,ATP23,PPM1H,DPY19L2,RASSF3,KCNMB4,PTPRB,PLXNC1,TMCC3,NR2C1,ANKS1B,BLTP3B,TXNRD1,CHST11,APPL2,C12ORF75,NUAK1,CKAP4,HECTD4,KSR2,BICDL1,RFLNA,SCARB1,TMEM132B,TMEM132C,TMEM132D,STX2,RAN,GALNT9,FBRSL1,ZDHHC20,WASF3,FLT3,FLT1,KATNAL1,NBEA,DCLK1,FOXO1,VWA8,ENOX1,KPNA3,DLEU7,TDRD3,PCDH9,TBC1D4,GPC6,ABCC4,HS6ST3,FARP1,SLC15A1,CLYBL,PCCA,NALCN,ARHGEF7,ATP11A,MCF2L,PCID2,TMCO3,RASA3,KLHL33,STXBP6,STRN3,HECTD1,NPAS3,BAZ1A,MDGA2,SAMD4A,GCH1,FBXO34,ARMH4,KCNH5,SYNE2,PLEKHG3,SPTB,TMEM229B,DCAF5,GALNT16,SLC8A3,RGS6,DCAF4,RIOX1,ACOT1,SYNDIG1L,ISM2,SPTLC2,KCNK10,FOXN3,TTC7B,SLC24A4,ITPK1,MOAP1,PPP4R4,CLMN,BCL11B,CYP46A1,EML1,SLC25A29,RCOR1,KIF26A,ADSS1,CEP170B,NIPA1,GABRB3,GABRA5,GABRG3,ENTREP2,TJP1,OTUD7A,GREM1,RYR3,GOLGA8A,DISP2,ITPKA,EHD4,STARD9,TMOD2,ATOSA,NEDD4,CGNL1,RORA,TLN2,DENND4A,MEGF11,MAP2K1,ITGA11,GLCE,NEO1,UBE2Q2,TMEM266,RASGRF1,ARNT2,ABHD17C,HOMER2,ADAMTSL3,ALPK3,PDE8A,KLHL25,NTRK3,ST8SIA2,NR2F2,IGF1R,MEF2A,ADAMTS17,PCSK6,PRR35,GNG13,CHTF18,CLCN7,MRPS34,MAPK8IP3,EME2,ZNF598,RAB26,BRICD5,PGP,CREBBP,ADCY9,TMEM114,GRIN2A,RMI2,SNN,TXNDC11,NDE1,ABCC1,XYLT1,SMG1,MOSMO,HS3ST2,PRKCB,HS3ST4,CMIP,ATP2C2,RTN4RL1,PITPNM3,ASIC2,LASP1,RUNDC1,PTGES3L,PTGES3L-AARSD1,SP6,SLC16A5,TIMP2,FOXK2,RAB40B,PSTPIP2,BCL2,PTGR3,INSR,DNM2,SMARCA4,SLC7A10,GARRE1,PDCD2L,UBA2,WTIP,SIPA1L3,CGB7,IL11,TMEM238,DCDC2C,RSAD2,RNF144A,GRHL1,LPIN1,KCNS3,RDH14,DTNB,BABAM2,CLIP4,ALK,LBH,CRIM1,EML4,PRKCE,EPAS1,TTC7A,NRXN1,PSME4,SPTBN1,CCDC85A,TGFA,VAX2,SFXN5,CTNNA2,VAMP5,ATOH8,RMND5A,ANKRD36C,NPAS2,TBC1D8,NCK2,ECRG4,SH3RF3,TMEM87B,ZC3H6,DPP10,PTPN4,BIN1,HS6ST1,GPR39,TMEM163,SPOPL,ZEB2,LYPD6B,GALNT13,CCDC148,TANC1,ZNF804A,SPATS2L,BMPR2,PARD3B,KLF7,CREB1,METTL21A,ERBB4,SPAG16,ATIC,IGFBP2,AP1S3,COL4A4,PID1,DNER,NGEF,PER2,HES6,KIF1A,SEPTIN2,PLCB4,MACROD2,SLC13A3,CDH4,NCAM2,PCBP3,GNAZ,SEZ6L,ZC3H7B,MEI1,CNTN4,SYN2,FBLN2,SATB1,OSBPL10,GPD1L,ACVR2B,XYLB,ALS2CL,SFMBT1,ERC2,PXK,PTPRG,CADPS,ADAMTS9,CNTN3,NECTIN3,STXBP5L,MGLL,SEC61A1,PLXND1,RYK,STAG1,MRPS22,CLSTN2,SPSB4,SERP1,C3ORF80,NLGN1,TBL1XR1,PIK3CA,C3ORF70,DGKG,LPP,PIGX,PAK2,DLG1,SLBP,TACC3,SH3BP2,OTOP1,EVC,CRMP1,JAKMIP1,C4ORF50,PPP2R2C,GPR78,CPZ,SLIT2,CCDC149,SEL1L3,PCDH7,C4ORF19,TBC1D1,ATP8A1,KDR,NAAA,SOWAHB,CCNG2,ANXA3,ANTXR2,RASGEF1B,PTPN13,HERC6,RAP1GDS1,PPP3CA,PRDM5,BLTP1,SETD7,RNF150,HHIP,DCLK2,LRBA,TMEM131L,TLL1,SPOCK3,VEGFC,IRF2,CCDC110,FAM149A,TERT,LPCAT1,SEMA5A,ANKRD33B,CTNND2,TRIO,ANKH,CDH12,PDZD2,RAI14,HCN1,PARP8,ITGA2,ERBIN,TBCA,DMGDH,MSH3,RASGRF2,SSBP2,RFESD,EFNA5,PJA2,CAMK4,EPB41L4A,KCNN2,TRIM36,PRR16,CEP120,FSTL4,JADE2,DND1,ARHGAP26,TNIP1,GPX3,LSM11,RNF145,CCNJL,TENM2,SLIT3,FGF18,SH3PXD2B,GRM6,ADAMTS2,RNF130,CNOT6,MGAT1,GMDS,LYRM4,FARS2,SSR1,BMP6,ATXN1,ID4,CARMIL1,C6ORF15,MICA,RING1,MAPK13,MAPK14,DAAM2,CLIC5,LRRC1,KCNQ5,SNAP91,MRAP2,RRAGD,CRYBG1,METTL24,HS3ST5,DCBLD1,ENPP1,SGK1,PHACTR2,PLAGL1,UTRN,SAMD5,SASH1,UST,TAB2,PPP1R14C,MTHFD1L,CCDC170,SYNE1,SNX9,TMEM181,RPS6KA2,AFDN,WDR27,PHF10,FAM20C,PRKAR1B,SDK1,RBAK,SLC29A4,TNRC18,FSCN1,USP42,THSD7A,ANKMY2,RAPGEF5,HYCC1,IGF2BP3,JAZF1,TAX1BP1,PLEKHA8,EEPD1,SFRP4,AMPH,CDK13,VWC2,COBL,EGFR,GALNT17,GTF2IRD1,HIP1,GSAP,ZNF804B,PPP1R9A,COL26A1,CUX1,RELN,LHFPL3,PUS7,PRKAR2B,FOXP2,CAV2,FAM3C,PTPRZ1,CADPS2,LEP,IRF5,PODXL,PLXNA4,ZC3HAV1L,HIPK2,TBXAS1,TPK1,CNTNAP2,AGAP3,PRKAG2,LMBR1,UBE3C,PTPRN2,DYNC2I1,TDRP,CSMD1,PRAG1,MSRA,LONRF1,PSD3,CSGALNACT1,DOCK5,BNIP3L,SCARA3,NRG1,ADGRA2,ASH2L,ADAM9,ANK1,XKR4,PENK,FAM110B,ASPH,NKAIN3,C8ORF34,KCNB2,SBSPON,STAU2,HNF4G,STMN2,PAG1,ESRP1,RIMS2,RAD21,EXT1,FBXO32,TRIB1,ASAP1,KCNQ3,PHF20L1,ZFAT,FAM135B,KCNK9,TRAPPC9,AGO2,TSNARE1,GPIHBP1,EPPK1,SMARCA2,VLDLR,GLIS3,PLPP6,PLGRKT,UHRF2,GLDC,TTC39B,BNC2,SH3GL2,SAXO1,SLC24A2,HACD4,C9ORF72,ANKRD18B,UBE2R2,FAM219A,FRMPD1,SLC25A51,ALDH1B1,PIP5K1B,PCSK5,PRUNE2,GNAQ,CEP78,RASEF,FRMD3,SHC3,NFIL3,MFSD14B,TMOD1,CORO2A,GABBR2,ALG2,PALM2AKAP2,PTPN3,SVEP1,UGCG,COL27A1,ASTN2,BRINP1,TTLL11,DENND1A,MVB12B,PRRX2,HMCN2,VAV2,COL5A1,KCNT1,NACC2,GPSM1,NOTCH1,RNF208,LOC122513141,EXD3,CYP21A2
TF	Factor: ZBTB14; motif: SSCCGCGCACNS	TF:M12461	false	1.598945101960097e-7	6.7961664470261764	2963	2336	454	20044	TP73,PIK3CD,AGTRAP,FBXO42,IGSF21,RNF186,ECE1,RAP1GAP,USP48,ZNF362,C1ORF94,KCNQ4,CITED4,RNF220,ZSWIM5,SPATA6,OMA1,HOOK1,NFIA,ADGRL2,RAP1A,PTGFRN,ADAM15,KIRREL1,CADM3,LMX1A,PLXNA2,HHAT,LYPLAL1,DUSP10,COQ8A,CDC42BPA,WNT3A,GALNT2,COG2,LYST,ACTN2,RYR2,RGS7,KIF26B,LARP4B,PFKP,AKR1E2,PFKFB3,CELF2,CAMK1D,ST8SIA6,MLLT10,GPR158,ARHGAP12,ITGB1,ARHGAP22,BICC1,RHOBTB1,LRRTM3,VSIR,KCNMA1,DLG5,CCSER2,GRID1,NOC3L,SLIT1,SLC25A28,TLX1,SORCS1,GRK5,WDR11,TACC2,HMX3,GPR26,LHPP,TCERG1L,KNDC1,BET1L,RIC8A,KCNQ1,RPL27A,SCUBE2,PARVA,BMAL1,PLEKHA7,LDLRAD3,TP53I11,HNRNPUL2-BSCL2,FGF4,SHANK2,FOLR3,FCHSD2,GAB2,TENM4,TMEM123,DYNC2H1,GUCY1A2,ANKK1,USP28,CLMP,TIRAP,OPCML,TMEM52B,GRIN2B,DERA,PDE3A,ST8SIA1,ITPR2,FGFR1OP2,INTS13,TM7SF3,CAPRIN2,DENND5B,R3HDM2,USP15,KCNMB4,OSBPL8,SYT1,TMCC3,SNRPF,ANKS1B,CHST11,NUAK1,POLR3B,RFX4,NOS1,SCARB1,TMEM132D,RIMBP2,GALNT9,ANHX,LATS2,ATP8A2,WASF3,MTUS2,HMGB1,DCLK1,DGKH,ENOX1,PCDH17,KLF12,NALF1,COL4A1,COL4A2,RAB20,ARHGEF7,PCID2,RASA3,NDRG2,STXBP6,NPAS3,MDGA2,SAMD4A,FBXO34,ARMH4,SYNE2,FUT8,GPHN,PALS1,PLEKHH1,GALNT16,RGS6,ACOT1,SYNDIG1L,ISM2,NRXN3,TTC7B,SLC24A4,ITPK1,PRIMA1,BCL11B,SETD3,CYP46A1,EML1,SLC25A29,RCOR1,KIF26A,GABRB3,GABRG3,FAN1,OTUD7A,GREM1,MEIS2,LTK,GANC,STARD9,PATL2,FAM227B,GABPB1,TRPM7,ALDH1A2,CA12,TLE3,NEO1,LOXL1,RPP25,MORF4L1,CFAP161,SH3GL3,PDE8A,NR2F2,ARRDC4,IGF1R,MEF2A,PCSK6,LMF1,MRPS34,EME2,PRSS41,CREBBP,ADCY9,NAGPA,TEKT5,SNN,MRTFB,CEP20,SMG1,GPR139,HS3ST2,HS3ST4,P2RX5,P2RX5-TAX1BP3,RUNDC1,PTGES3L,PTGES3L-AARSD1,WDR45B,FOXK2,DLGAP1,PIEZO2,BCL2,PTGR3,SMARCA4,CPAMD8,WTIP,SIPA1L3,LIM2,ZNF347,TMEM238,RSAD2,RNF144A,GRHL1,BABAM2,CLIP4,LBH,SLC8A1,EML4,PRKCE,MSH2,SPTBN1,VAX2,HK2,ANKRD36C,NPAS2,TBC1D8,SLC9A2,SH3RF3,ANAPC1,TMEM87B,BIN1,SPOPL,MBD5,TANC1,B3GALT1,CERS6,CYBRD1,METAP1D,ITGA4,BMPR2,CREB1,SPEG,KIF1A,PLCB4,BPI,SREBF2,CNTN4,SYN2,PPARG,FBLN2,SATB1,UBE2E2,OSBPL10,ACVR2B,SLC6A20,LZTFL1,ALS2CL,ERC2,PXK,PTPRG,PLCXD2,LSAMP,KPNA1,SLC41A3,MGLL,PLXND1,EPHB1,MRPS22,SPSB4,U2SURP,TIPARP,MECOM,TNIK,PSMD2,C3ORF70,PIGX,SPON2,SH3BP2,OTOP1,SLIT2,CCDC149,NAAA,RASGEF1B,CCSER1,TSPAN5,PPP3CA,COL25A1,PRDM5,MAML3,HHIP,LRBA,TMEM131L,SPOCK3,IRF2,FAM149A,TERT,CTNND2,TRIO,DROSHA,NPR3,RAI14,HCN1,PARP8,ERBIN,MAP1B,IQGAP2,TBCA,SERINC5,RASGRF2,SSBP2,HAPLN1,RFESD,EFNA5,CAMK4,KCNN2,FBN2,FSTL4,JADE2,ARHGAP26,PPARGC1B,TENM2,SH3PXD2B,NKX2-5,COL23A1,CNOT6,SERPINB9,NQO2,LYRM4,FARS2,NRN1,SSR1,JARID2,MYLIP,ATXN1,MICA,NUDT3,KIF6,SLC29A1,SUPT3H,LRRC1,KCNQ5,KLHL32,ASCC3,GOPC,STX7,SGK1,TXLNB,SAMD5,CCDC170,PDE10A,WDR27,DYNLT2,C7ORF50,TNRC18,TSPAN13,AHR,RAPGEF5,HIBADH,TAX1BP1,CHN2,PDE1C,SFRP4,CDK13,HECW1,EGFR,AUTS2,GALNT17,HIP1,GNAI1,PCLO,ZNF804B,CUX1,PUS7,EFCAB10,PRKAR2B,FOXP2,MDFIC,CAV2,FAM3C,CADPS2,LEP,PODXL,PLXNA4,ZC3HAV1L,ATP6V0E2,ACTR3C,AGAP3,PRKAG2,UBE3C,TUSC3,PSD3,DOCK5,SCARA3,LSM1,ADAM9,ASPH,C8ORF34,KCNB2,NDUFAF6,RIMS2,ZFPM2,CSMD3,SAMD12,TRIB1,KCNK9,TRAPPC9,AGO2,TSNARE1,GLIS3,PLPP6,KDM4C,DMAC1,MPDZ,UBE2R2,UBAP2,FAM219A,UNC13B,RECK,PAX5,PCSK5,PRUNE2,NTRK2,NFIL3,CORO2A,PTPN3,SVEP1,UGCG,DENND1A,NACC2,GPSM1
TF	Factor: ETF; motif: GVGGMGG	TF:M00695	false	1.7139352717583754e-7	6.766005583608255	10744	2336	1399	20044	PRKCZ,PLCH2,PRDM16,MEGF6,TP73,NPHP4,PIK3CD,CLSTN1,AGTRAP,MFN2,MIIP,VPS13D,FBXO42,IGSF21,IFFO2,PINK1,ECE1,ALPL,RAP1GAP,USP48,EPHB2,KDM1A,TENT5B,SDC3,ZNF362,CSMD2,C1ORF94,RSPO1,BMP8A,MFSD2A,KCNQ4,CITED4,SZT2,SLC6A9,RNF220,ZSWIM5,IPP,SPATA6,SSBP3,DAB1,HOOK1,NFIA,PDE4B,SLC35D1,LRRC7,ANKRD13C,PTGER3,ST6GALNAC5,AK5,ADGRL4,ADGRL2,DDAH1,COL24A1,SH3GLB1,KYAT3,TGFBR3,SLC44A3,PTBP2,SLC25A24,ELAPOR1,CSF1,RAP1A,INKA2,KCND3,SLC22A15,PTGFRN,TBX15,TUFT1,RIT1,ARHGEF11,OR6K2,PBX1,LMX1A,FAM78B,GPR161,ATP1B1,SCYL3,DNM3,RC3H1,RABGAP1L,TDRD5,KIAA1614,ZNF648,RGS8,HMCN1,TPR,BRINP3,DENND1B,CAMSAP2,RNPEP,PPFIA4,LRRN2,PLXNA2,HHAT,DTL,RPS6KC1,CENPF,KCNK2,GPATCH2,LYPLAL1,DUSP10,DISP1,CNIH3,COQ8A,CDC42BPA,WNT3A,CCSAP,GALNT2,COG2,TTC13,TSNAX,TSNAX-DISC1,KCNK1,SLC35F3,TARBP1,GNG4,LYST,GPR137B,EDARADD,ACTN2,RYR2,FMN2,GREM2,RGS7,PLD5,KIF26B,ZNF670-ZNF695,DIP2C,LARP4B,ADARB2,PITRM1,PFKP,AKR1E2,ASB13,PFKFB3,PRKCQ,TAF3,CELF2,CAMK1D,CCDC3,MCM10,PHYH,ST8SIA6,STAM,SLC39A12,ARL5B,PLXDC2,NEBL,MLLT10,GPR158,ABI1,ARHGAP12,ITGB1,ALOX5,ARHGAP22,C10ORF53,PRKG1,BICC1,CCDC6,RHOBTB1,CTNNA3,HK1,LRRC20,ADAMTS14,CDH23,ZNF503,KCNMA1,DLG5,ZCCHC24,GHITM,CCSER2,GRID1,SLC16A12,PANK1,PLCE1,NOC3L,SLIT1,ENTPD7,SLC25A28,TLX1,BTRC,CNNM2,SORCS1,TCF7L2,ATRNL1,GFRA1,GRK5,MCMBP,INPP5F,PLPP4,WDR11,ATE1,TACC2,HMX3,GPR26,CPXM2,CHST15,LHPP,FANK1,DOCK1,EBF3,GLRX3,TCERG1L,PWWP2B,INPP5A,KNDC1,TUBGCP2,BET1L,RIC8A,LRRC56,LMNTD2,RASSF7,KRTAP5-5,LSP1,MRPL23,KCNQ1,NAP1L4,RHOG,TRIM68,TRIM3,DCHS1,ZNF215,STK33,SCUBE2,SBF2,AMPD3,CTR9,GALNT18,DKK3,PARVA,TEAD1,BMAL1,SPON1,PSMA1,PLEKHA7,NUCB2,ABCC8,NELL1,LUZP2,WT1,QSER1,TCP11L1,ABTB2,LDLRAD3,COMMD9,TP53I11,SYT13,CSTPP1,CLP1,BSCL2,HNRNPUL2-BSCL2,TRPT1,OVOL1,PACS1,MYEOV,FGF4,SHANK2,NADSYN1,FCHSD2,UVRAG,PAK1,GAB2,TENM4,CCDC83,PRSS23,TMEM135,RAB38,NOX4,SESN3,ARHGAP42,TMEM123,PDGFD,GUCY1A2,DDX10,NCAM1,ANKK1,USP28,ZBTB16,SIK3,SIDT2,PCSK7,RNF214,DSCAML1,USP2,GRIK4,SC5D,UBASH3B,GRAMD1B,SCN3B,PKNOX2,TIRAP,FLI1,TP53AIP1,PRDM10,NTM,OPCML,IGSF9B,IQSEC3,B4GALNT3,DCP1B,CACNA1C,PRMT8,KCNA6,ANO2,ZNF384,PIANP,ETV6,GRIN2B,EPS8,PLEKHA5,AEBP2,ST8SIA1,KRAS,ITPR2,FGFR1OP2,INTS13,TM7SF3,MRPS35,KLHL42,TMTC1,OVCH1,CAPRIN2,TSPAN11,DENND5B,RESF1,BICD1,SLC2A13,PDZRN4,YAF2,PRICKLE1,ADAMTS20,NELL2,SLC38A1,RPAP3,DIP2B,TFCP2,SLC4A8,KRT86,KRT81,LRP1,STAT6,R3HDM2,USP15,PPM1H,DPY19L2,RASSF3,TMBIM4,FRS2,KCNMB4,PTPRB,TBC1D15,TRHDE,OSBPL8,SYT1,PLXNC1,TMCC3,NR2C1,SNRPF,ANKS1B,BLTP3B,DRAM1,PARPBP,C12ORF42,HSP90B1,TXNRD1,CHST11,ALDH1L2,APPL2,C12ORF75,NUAK1,CKAP4,RFX4,TMEM263,CRY1,ABTB3,CMKLR1,SVOP,HECTD4,DTX1,RASAL1,RNFT2,NOS1,KSR2,SRRM4,BICDL1,HNF1A,RFLNA,TMEM132B,TMEM132C,GLT1D1,TMEM132D,STX2,RAN,SFSWAP,GALNT9,FBRSL1,CHFR,ANHX,LATS2,ZDHHC20,ATP12A,ATP8A2,WASF3,POLR1D,FLT3,FLT1,SLC7A1,KATNAL1,FRY,NBEA,DCLK1,SPART,TRPC4,LHFPL6,FOXO1,DGKH,ENOX1,CCDC122,NUFIP1,GPALPP1,SLC25A30,KPNA3,SPRYD7,TRIM13,DLEU7,PCDH17,TDRD3,PCDH9,KLF12,TBC1D4,EDNRB,RBM26,GPC5,GPC6,ABCC4,HS6ST3,FARP1,SLC15A1,UBAC2,CLYBL,PCCA,NALCN,NALF1,COL4A1,COL4A2,RAB20,ARHGEF7,ATP11A,MCF2L,PCID2,TMCO3,RASA3,UPF3A,KLHL33,NDRG2,SUPT16H,NYNRIN,STRN3,HECTD1,NPAS3,CFL2,BAZ1A,TOGARAM1,KLHL28,MDGA2,TRIM9,SAMD4A,GCH1,ATG14,FBXO34,TMEM260,SLC35F4,ARMH4,TOMM20L,DAAM1,PRKCH,KCNH5,SYNE2,PLEKHG3,SPTB,FUT8,PALS1,PLEKHH1,TMEM229B,VTI1B,ARG2,DCAF5,GALNT16,SLC8A3,COX16,RGS6,DPF3,RIOX1,ACOT1,SYNDIG1L,GPATCH2L,ISM2,SPTLC2,KCNK10,FOXN3,KCNK13,NRDE2,TTC7B,SLC24A4,ITPK1,MOAP1,PRIMA1,PPP4R4,CLMN,BDKRB1,BCL11B,SETD3,CYP46A1,EML1,SLC25A29,WDR25,RCOR1,TDRD9,KIF26A,INF2,ADSS1,CEP170B,NIPA1,ATP10A,GABRB3,GABRA5,GABRG3,ENTREP2,TJP1,MTMR10,OTUD7A,CHRNA7,GREM1,RYR3,GOLGA8A,GJD2,CDIN1,MEIS2,DISP2,IVD,ITPKA,EHD4,GANC,STARD9,PATL2,GATM,SEMA6D,FAM227B,GABPB1,ATOSA,CCPG1,PIERCE2,NEDD4,CGNL1,MYZAP,GCOM1,ALDH1A2,RNF111,MYO1E,RORA,VPS13C,TLN2,CA12,DENND4A,RAB11A,MEGF11,MAP2K1,MAP2K5,ITGA11,TLE3,NEO1,LOXL1,PPCDC,UBE2Q2,TMEM266,CHRNB4,MORF4L1,RASGRF1,MINAR1,ARNT2,ABHD17C,CEMIP,HOMER2,ADAMTSL3,ALPK3,KLHL25,NTRK3,SEMA4B,ST8SIA2,MCTP2,NR2F2,ARRDC4,IGF1R,MEF2A,ADAMTS17,PCSK6,RHBDF1,POLR3K,SNRNP25,PRR35,CHTF18,CLCN7,MRPS34,NME3,MAPK8IP3,EME2,MEIOB,ZNF598,RAB26,PGP,ECI1,RNPS1,PRSS41,ZNF213,CREBBP,ADCY9,NAGPA,TMEM114,GRIN2A,TVP23A,CLEC16A,RMI2,SNN,TXNDC11,SNX29,SHISA9,MRTFB,PARN,NDE1,ABCC1,XYLT1,SMG1,TMC7,GPR139,MOSMO,HS3ST2,PRKCB,CACNG3,HS3ST4,ZNF423,GLG1,RFWD3,CMIP,TRARG1,RTN4RL1,P2RX5,P2RX5-TAX1BP3,HASPIN,PITPNM3,ASIC2,HNF1B,RUNDC1,PTGES3L,PTGES3L-AARSD1,SP6,TANC2,SLC16A5,TIMP2,WDR45B,FOXK2,RAB40B,DLGAP1,PIEZO2,SEH1L,PSTPIP2,BCL2,PTGR3,INSR,DNM2,SMARCA4,CPAMD8,SLC7A10,GARRE1,UBA2,WTIP,SIPA1L3,SPACA6,IL11,TMEM238,DCDC2C,RSAD2,RNF144A,GRHL1,LPIN1,CYRIA,KCNS3,RDH14,SDC1,HS1BP3,DTNB,BABAM2,CLIP4,ALK,LBH,LCLAT1,SRD5A2,FAM98A,CRIM1,QPCT,CDC42EP3,SLC8A1,PLEKHH2,PRKCE,EPAS1,TTC7A,PPP1R21,NRXN1,PSME4,SPTBN1,MTIF2,CCDC85A,FAM161A,MDH1,WDPCP,AFTPH,ANTXR1,MXD1,C2ORF42,TGFA,VAX2,ZNF638,SFXN5,HK2,CTNNA2,VAMP5,ATOH8,ST3GAL5,RMND5A,ANKRD36C,NPAS2,TBC1D8,SLC9A2,NCK2,ECRG4,SLC5A7,RANBP2,SH3RF3,ACOXL,ANAPC1,TMEM87B,ZC3H6,DPP10,PTPN4,GLI2,BIN1,UGGT1,HS6ST1,GPR39,TMEM163,DARS1,SPOPL,LRP1B,ZEB2,LYPD6B,GALNT13,KCNJ3,CCDC148,TANC1,LY75,LY75-CD302,PLA2R1,SLC38A11,B3GALT1,CERS6,LRP2,GAD1,CYBRD1,OSBPL6,ZNF385B,ITGA4,ZNF804A,SPATS2L,HYCC2,BMPR2,NBEAL1,PARD3B,KLF7,CREB1,METTL21A,MAP2,UNC80,ERBB4,FN1,ATIC,IGFBP2,SPEG,EPHA4,KCNE4,AP1S3,DOCK10,COL4A4,SPHKAP,PID1,DNER,SLC16A14,NGEF,PER2,HES6,KIF1A,SEPTIN2,FARP2,RSPO4,PLCB4,MACROD2,SLC13A3,CYP24A1,CDH4,NCAM2,PCBP3,RSPH14,GNAZ,SEZ6L,LIMK2,RANGAP1,ZC3H7B,MEI1,SREBF2,CNTN4,TRNT1,GRM7,ATG7,VGLL4,TAMM41,SYN2,PPARG,IQSEC1,CAPN7,SATB1,TBC1D5,KCNH8,ZNF385D,UBE2E2,RARB,OSBPL10,GPD1L,DYNC1LI1,GLB1,PDCD6IP,MLH1,DLEC1,ACVR2B,SCN5A,ANO10,TOPAZ1,SLC6A20,LZTFL1,ALS2CL,UQCRC1,SFMBT1,ERC2,CCDC66,ARHGEF3,PDE12,DENND6A,PXK,PTPRG,CADPS,SYNPR,ADAMTS9,MAGI1,TAFA4,ARL6IP5,CNTN3,ROBO2,CADM2,ALCAM,IFT57,NECTIN3,STXBP5L,KPNA1,SLC49A4,ROPN1B,SLC41A3,MGLL,SEC61A1,RAB7A,MBD4,IFT122,PLXND1,SLCO2A1,RYK,STAG1,NCK1,MRPS22,CLSTN2,SPSB4,U2SURP,ZIC1,SERP1,MED12L,TIPARP,RSRC1,C3ORF80,TRIM59-IFT80,PPM1L,MECOM,TNIK,NLGN1,TBL1XR1,PIK3CA,PEX5L,FXR1,MCCC1,PSMD2,C3ORF70,SENP2,DGKG,LPP,PIGX,PAK2,DLG1,LRCH3,CPLX1,SPON2,SLBP,TACC3,SH3BP2,OTOP1,LYAR,STK32B,EVC2,EVC,CRMP1,JAKMIP1,C4ORF50,PPP2R2C,GPR78,CPZ,SLIT2,CCDC149,SEL1L3,PCDH7,ARAP2,C4ORF19,TBC1D1,ATP8A1,SCFD2,NAAA,SOWAHB,CCNG2,ANTXR2,RASGEF1B,PTPN13,KLHL8,HSD17B11,CCSER1,GRID2,ATOH1,UNC5C,RAP1GDS1,TSPAN5,PPP3CA,DKK2,ETNPPL,ARSJ,PRDM5,BLTP1,FAT4,SETD7,MAML3,RNF150,IL15,HHIP,ANAPC10,PRMT9,ARHGAP10,DCLK2,LRBA,TRIM2,TMEM131L,RBM46,TMEM192,TLL1,SPOCK3,GALNTL6,VEGFC,IRF2,CCDC110,FAM149A,TERT,LPCAT1,SEMA5A,ANKRD33B,CTNND2,TRIO,ANKH,MYO10,BASP1,CDH6,PDZD2,NPR3,C1QTNF3,RAI14,OXCT1,NNT,HCN1,PARP8,ARL15,ERCC8,ERBIN,MCCC2,MAP1B,ENC1,IQGAP2,WDR41,OTP,ARSB,SERINC5,MSH3,RASGRF2,SSBP2,SKIC3,ERAP1,EFNA5,PJA2,WDR36,CAMK4,EPB41L4A,MCC,KCNN2,TRIM36,FEM1C,AP3S1,COMMD10,DMXL1,PRR16,SNX24,PRDM6,CEP120,FBN2,SLC27A6,FSTL4,JADE2,PCBD2,SPOCK1,WDR55,IK,DND1,PCDH1,RNF14,ARHGAP26,KCTD16,STK32A,PPARGC1B,TNIP1,GPX3,ADAM19,LSM11,EBF1,RNF145,ADRA1B,PWWP2A,CCNJL,TENM2,SLIT3,DOCK2,RANBP17,FGF18,SH3PXD2B,CREBRF,NKX2-5,COL23A1,CLK4,GRM6,ZNF454,ADAMTS2,RNF130,CNOT6,MGAT1,EXOC2,GMDS,RPP40,LYRM4,FARS2,NRN1,F13A1,CAGE1,SSR1,BMP6,PHACTR1,JARID2,MYLIP,ATXN1,ID4,DCDC2,CARMIL1,HFE,POLR1H,DXO,STK19,RING1,NUDT3,RPS10-NUDT3,MAPK13,MAPK14,CMTR1,ZFAND3,GLP1R,KIF6,DAAM2,DLK2,MAD2L1BP,SUPT3H,CLIC5,CD2AP,GCLC,LRRC1,COL19A1,KCNQ5,BCKDHB,SNAP91,MRAP2,RNGTT,RRAGD,KLHL32,TSTD3,CCNC,MCHR2,ASCC3,CRYBG1,RTN4IP1,QRSL1,PDSS2,WASF1,METTL24,SLC22A16,HS3ST5,DSE,DCBLD1,NUS1,PKIB,SMPDL3A,ENPP1,STX7,SGK1,ADGRG6,PHACTR2,PLAGL1,UTRN,SAMD5,UST,TAB2,PPP1R14C,MTHFD1L,CCDC170,SNX9,TMEM181,PRKN,PACRG,PDE10A,RPS6KA2,AFDN,WDR27,PHF10,DYNLT2,FAM20C,PRKAR1B,C7ORF50,UNCX,MAD1L1,SDK1,RBAK,TNRC18,FSCN1,USP42,UMAD1,THSD7A,SCIN,ANKMY2,TSPAN13,AHR,DNAH11,RAPGEF5,HYCC1,HIBADH,JAZF1,TAX1BP1,CHN2,PLEKHA8,PDE1C,AVL9,EEPD1,AMPH,CDK13,SUGCT,GLI3,HECW1,CDC14C,VWC2,ZPBP,FIGNL1,COBL,EGFR,ZNF138,AUTS2,GALNT17,TYW1B,ABHD11,GTF2IRD1,HIP1,GSAP,PHTF2,MAGI2,GNAI1,PCLO,ZNF804B,CFAP69,VPS50,PPP1R9A,ZAN,COL26A1,CUX1,RELN,LHFPL3,ATXN7L1,PRKAR2B,DOCK4,FOXP2,MDFIC,CAV2,FAM3C,PTPRZ1,AASS,CADPS2,WASL,CALU,IRF5,UBE2H,PODXL,PLXNA4,CYREN,ZC3HAV1L,HIPK2,TBXAS1,TPK1,CNTNAP2,ZNF282,ATP6V0E2,ACTR3C,AGAP3,IQCA1L,RHEB,PRKAG2,LMBR1,UBE3C,PTPRN2,DYNC2I1,FBXO25,TDRP,ERICH1,CSMD1,MCPH1,PRAG1,TNKS,FDFT1,LONRF1,DLC1,TUSC3,MTMR7,PSD3,CSGALNACT1,LPL,BIN3,TNFRSF10A,DOCK5,BNIP3L,SCARA3,RBPMS,NRG1,ADGRA2,ASH2L,LSM1,ANK1,XKR4,FAM110B,CLVS1,ASPH,NKAIN3,CYP7B1,TRPA1,KCNB2,STAU2,CRISPLD1,HNF4G,PAG1,NBN,VIRMA,ESRP1,NDUFAF6,CPQ,RIDA,POP1,RIMS2,ZFPM2,ANGPT1,RSPO2,RAD21,EXT1,SAMD12,HAS2,TBC1D31,FBXO32,NSMCE2,TRIB1,ASAP1,ADCY8,EFR3A,KCNQ3,PHF20L1,ZFAT,FAM135B,KCNK9,TRAPPC9,AGO2,TSNARE1,ZNF696,EPPK1,ARHGAP39,DMRT1,SMARCA2,VLDLR,GLIS3,PLPP6,AK3,CDC37L1,RCL1,UHRF2,GLDC,DMAC1,MPDZ,BNC2,SH3GL2,SAXO1,SLC24A2,HACD4,ELAVL2,MOB3B,C9ORF72,LINGO2,ANKRD18B,UBE2R2,UBAP2,FAM219A,UNC13B,RECK,FRMPD1,SLC25A51,PIP5K1B,MAMDC2,TRPM6,PCSK5,PRUNE2,GNA14,GNAQ,CEP78,RASEF,FRMD3,NTRK2,AGTPBP1,SHC3,NFIL3,ROR2,PTPDC1,MFSD14B,ERCC6L2,CCDC180,TMOD1,CORO2A,GABBR2,ALG2,FRRS1L,PALM2AKAP2,PTPN3,SVEP1,GNG10,UGCG,BSPRY,COL27A1,ASTN2,BRINP1,TTLL11,DENND1A,MVB12B,PTGES2,PRRX2,HMCN2,GFI1B,VAV2,COL5A1,KCNT1,NACC2,GPSM1,NOTCH1,NDOR1,RNF208,LOC122513141,EXD3,PNPLA7,HLA-B
TF	Factor: ZNF138; motif: GCAGCRSCNSGSNCMGSGCS	TF:M13144	false	2.531579674769502e-7	6.5966083997927525	9856	2336	1295	20044	PRKCZ,PLCH2,PRDM16,MEGF6,TP73,NPHP4,KCNAB2,PIK3CD,CLSTN1,MIIP,VPS13D,KAZN,FBXO42,IGSF21,IFFO2,RNF186,VWA5B1,PINK1,ECE1,ALPL,RAP1GAP,USP48,EPHB2,KDM1A,TENT5B,SDC3,ZNF362,CSMD2,C1ORF94,RSPO1,BMP8A,KCNQ4,CITED4,SLC6A9,RNF220,ZSWIM5,SSBP3,DAB1,OMA1,NFIA,PDE4B,SLC35D1,LRRC7,PTGER3,ST6GALNAC3,AK5,ADGRL4,DDAH1,COL24A1,SH3GLB1,KYAT3,BRDT,SLC44A3,PTBP2,NTNG1,SLC25A24,CSF1,KCNA2,RAP1A,INKA2,KCND3,SLC22A15,PTGFRN,TBX15,ADAM15,TRIM46,RIT1,ARHGEF11,KIRREL1,RGS5,FAM78B,GPR161,ATP1B1,C1ORF112,SCYL3,DNM3,RC3H1,RGS8,HMCN1,CAMSAP2,CACNA1S,RNPEP,LRRN2,SLC26A9,PLXNA2,HHAT,PROX1,KCNK2,DUSP10,DISP1,CNIH3,COQ8A,CDC42BPA,WNT3A,CCSAP,GALNT2,COG2,TTC13,KCNK1,TARBP1,GNG4,LYST,GPR137B,EDARADD,RYR2,FMN2,RGS7,PLD5,KIF26B,ZNF695,ZNF670-ZNF695,DIP2C,LARP4B,ADARB2,PITRM1,PFKP,AKR1E2,PFKFB3,PRKCQ,TAF3,CELF2,CAMK1D,CCDC3,PHYH,PRPF18,RSU1,ST8SIA6,STAM,CACNB2,ARL5B,PLXDC2,NEBL,MLLT10,GPR158,ABI1,ARHGAP12,ITGB1,ZNF487,ALOX5,PRKG1,BICC1,RHOBTB1,HK1,TACR2,LRRC20,ADAMTS14,CDH23,VSIR,ADK,DUSP29,ZNF503,KCNMA1,DLG5,ZCCHC24,GHITM,CCSER2,GRID1,SLC16A12,PANK1,PLCE1,ARHGAP19-SLIT1,ENTPD7,SLC25A28,TLX1,CNNM2,SORCS1,TCF7L2,ATRNL1,GFRA1,GRK5,MCMBP,INPP5F,PLPP4,WDR11,ATE1,TACC2,HMX3,GPR26,CPXM2,CHST15,LHPP,FANK1,DOCK1,PTPRE,GLRX3,TCERG1L,PWWP2B,INPP5A,KNDC1,TUBGCP2,ADAM8,LRRC56,LMNTD2,RASSF7,KRTAP5-5,LSP1,MRPL23,KCNQ1,NAP1L4,RHOG,TRIM3,DCHS1,STK33,SCUBE2,SBF2,GALNT18,DKK3,PARVA,TEAD1,BMAL1,SPON1,PSMA1,INSC,PLEKHA7,ABCC8,USH1C,SLC6A5,NELL1,WT1,QSER1,ABTB2,LDLRAD3,IFTAP,LRRC4C,TP53I11,SYT13,BSCL2,HNRNPUL2-BSCL2,SLC22A8,FERMT3,TRPT1,OVOL1,PACS1,ANO1,SHANK2,CLPB,FCHSD2,UVRAG,MYO7A,PAK1,USP35,GAB2,TENM4,CCDC89,SYTL2,ME3,PRSS23,RAB38,CTSC,NOX4,SESN3,ARHGAP42,TMEM123,GUCY1A2,ACAT1,POU2AF1,USP28,SIK3,SIDT2,TAGLN,PCSK7,RNF214,DSCAML1,FXYD6,FXYD6-FXYD2,USP2,GRIK4,UBASH3B,CLMP,GRAMD1B,SCN3B,PKNOX2,ETS1,FLI1,TMEM45B,PRDM10,NTM,OPCML,IGSF9B,JAM3,IQSEC3,SLC6A12,B4GALNT3,LRTM2,CACNA1C,CRACR2A,KCNA6,ANO2,PIANP,ETV6,GRIN2B,DERA,PLEKHA5,AEBP2,PDE3A,SLCO1A2,ST8SIA1,KRAS,SSPN,ITPR2,PPFIBP1,KLHL42,TMTC1,CAPRIN2,TSPAN11,DENND5B,ETFBKMT,RESF1,BICD1,SLC2A13,PDZRN4,YAF2,PRICKLE1,PUS7L,NELL2,SLC38A1,KRT86,KRT81,LRP1,R3HDM2,ATP23,USP15,PPM1H,DPY19L2,RASSF3,TMBIM4,FRS2,KCNMB4,PTPRB,TRHDE,OSBPL8,PLXNC1,TMCC3,NR2C1,ANKS1B,BLTP3B,DRAM1,C12ORF42,TXNRD1,CHST11,ALDH1L2,APPL2,C12ORF75,NUAK1,CKAP4,POLR3B,ABTB3,PWP1,HECTD4,RPH3A,RASAL1,KSR2,SRRM4,BICDL1,RFLNA,SCARB1,DHX37,TMEM132B,TMEM132C,GLT1D1,TMEM132D,RIMBP2,STX2,RAN,ADGRD1,GALNT9,FBRSL1,CHFR,ANHX,LATS2,ZDHHC20,MIPEP,ATP8A2,WASF3,POLR1D,FLT3,FLT1,MTUS2,SLC7A1,KATNAL1,NBEA,DCLK1,LHFPL6,FOXO1,KBTBD7,VWA8,DGKH,ENOX1,CCDC122,SLC25A30,CAB39L,KPNA3,SPRYD7,DLEU7,PCDH17,TDRD3,PCDH9,PIBF1,KLF12,TBC1D4,GPC6,ABCC4,HS6ST3,FARP1,SLC15A1,CLYBL,PCCA,NALCN,ITGBL1,METTL21C,NALF1,COL4A1,COL4A2,RAB20,ARHGEF7,ATP11A,MCF2L,PCID2,TMCO3,RASA3,UPF3A,KLHL33,NDRG2,NYNRIN,STXBP6,STRN3,HECTD1,NUBPL,NPAS3,EGLN3,CFL2,BAZ1A,MDGA2,TRIM9,SAMD4A,GCH1,FBXO34,TMEM260,SLC35F4,ARMH4,TOMM20L,DAAM1,RTN1,KCNH5,SYNE2,PLEKHG3,SPTB,FUT8,PALS1,PLEKHH1,TMEM229B,DCAF5,GALNT16,SLC8A3,RGS6,DPF3,DCAF4,RIOX1,ACOT1,ZNF410,SYNDIG1L,ISM2,SPTLC2,KCNK10,FOXN3,EFCAB11,TTC7B,SLC24A4,ITPK1,MOAP1,PPP4R4,SERPINA4,CLMN,BCL11B,SETD3,CYP46A1,EML1,SLC25A29,RCOR1,TNFAIP2,TDRD9,KIF26A,ADSS1,CEP170B,NIPA1,TUBGCP5,ATP10A,GABRB3,GABRA5,GABRG3,ENTREP2,TJP1,FAN1,OTUD7A,GREM1,RYR3,GOLGA8A,GOLGA8B,GJD2,CDIN1,DISP2,ITPKA,EHD4,STARD9,GATM,SEMA6D,TMOD2,ATOSA,WDR72,NEDD4,CGNL1,MYZAP,GCOM1,MYO1E,RORA,TLN2,DENND4A,MEGF11,MAP2K1,ITGA11,GLCE,TLE3,NEO1,LOXL1,RPP25,PPCDC,UBE2Q2,TMEM266,CHRNB4,MORF4L1,RASGRF1,MINAR1,FAH,ARNT2,ABHD17C,CEMIP,CFAP161,HOMER2,ADAMTSL3,ALPK3,PDE8A,KLHL25,NTRK3,SEMA4B,ST8SIA2,MCTP2,NR2F2,ARRDC4,IGF1R,MEF2A,ADAMTS17,PCSK6,RHBDF1,POLR3K,SNRNP25,PRR35,GNG13,CHTF18,LMF1,CLCN7,MRPS34,NME3,MAPK8IP3,EME2,MEIOB,ZNF598,RAB26,BRICD5,PGP,RNPS1,PRSS41,ZNF213,CREBBP,ADCY9,ALG1,RBFOX1,TMEM114,TMEM186,LITAFD,GRIN2A,TVP23A,CLEC16A,RMI2,SNN,TXNDC11,CPPED1,SHISA9,MRTFB,PARN,NDE1,ABCC1,XYLT1,SMG1,MOSMO,HS3ST2,PRKCB,CACNG3,HS3ST4,ZNF423,RFWD3,CNTNAP4,CMIP,ATP2C2,TRARG1,RTN4RL1,P2RX5,P2RX5-TAX1BP3,HASPIN,PITPNM3,ASIC2,LASP1,RUNDC1,PTGES3L,PTGES3L-AARSD1,SPPL2C,SP6,PCTP,TANC2,SLC16A5,TIMP2,RBFOX3,WDR45B,FOXK2,RAB40B,PIEZO2,SEH1L,PSTPIP2,BCL2,ZNF407,PTGR3,INSR,DNM2,SMARCA4,CPAMD8,SLC7A10,GARRE1,PDCD2L,UBA2,WTIP,SIPA1L3,CGB8,CGB7,SPACA6,IL11,TMEM190,TMEM238,EIPR1,DCDC2C,RSAD2,RNF144A,GRHL1,LPIN1,NBAS,CYRIA,KCNS3,RDH14,SDC1,HS1BP3,DTNB,BABAM2,CLIP4,ALK,LBH,CRIM1,QPCT,CDC42EP3,SLC8A1,EML4,PLEKHH2,PRKCE,EPAS1,TTC7A,STON1,NRXN1,PSME4,SPTBN1,CCDC85A,AFTPH,ANTXR1,MXD1,TGFA,VAX2,SFXN5,HK2,CTNNA2,VAMP5,ATOH8,ST3GAL5,RMND5A,ANKRD36C,NPAS2,TBC1D8,SLC9A2,NCK2,ECRG4,SLC5A7,RANBP2,SH3RF3,TMEM87B,ZC3H6,DPP10,PTPN4,BIN1,HS6ST1,GPR39,MGAT5,TMEM163,SPOPL,LRP1B,ZEB2,LYPD6B,GALNT13,KCNJ3,CCDC148,TANC1,PLA2R1,B3GALT1,CERS6,LRP2,GAD1,CYBRD1,METAP1D,OSBPL6,ITGA4,ZNF804A,SPATS2L,BMPR2,PARD3B,KLF7,CREB1,METTL21A,UNC80,ERBB4,SPAG16,FN1,ATIC,IGFBP2,EPHA4,AP1S3,DOCK10,COL4A4,SPHKAP,PID1,DNER,SLC16A14,NGEF,UGT1A7,PER2,HES6,KIF1A,SEPTIN2,FARP2,RTP5,RSPO4,PLCB4,MACROD2,SLC13A3,CDH4,NCAM2,TFF2,PCBP3,GNAZ,SEZ6L,ZC3H7B,MEI1,CNTN4,TRNT1,RAD18,SYN2,PPARG,IQSEC1,FBLN2,SATB1,TBC1D5,ZNF385D,OSBPL10,GPD1L,GLB1,PDCD6IP,ACVR2B,XYLB,SCN5A,MYRIP,ANO10,TOPAZ1,SLC6A20,LZTFL1,ALS2CL,UQCRC1,SFMBT1,ERC2,DNAH12,PDE12,PXK,FHIT,PTPRG,CADPS,ADAMTS9,MAGI1,TAFA4,ARL6IP5,FRMD4B,CNTN3,CADM2,ALCAM,IFT57,NECTIN3,STXBP5L,KPNA1,SLC49A4,SLC41A3,CHCHD6,MGLL,SEC61A1,RAB7A,MBD4,IFT122,PLXND1,TF,SLCO2A1,RYK,EPHB1,STAG1,MRPS22,CLSTN2,SPSB4,GRK7,U2SURP,ZIC1,SERP1,MED12L,TIPARP,C3ORF80,TRIM59-IFT80,NMD3,TNIK,NLGN1,TBL1XR1,PIK3CA,PEX5L,FXR1,PSMD2,C3ORF70,DGKG,FETUB,LPP,MB21D2,PIGX,PAK2,DLG1,LRCH3,PDE6B,SLBP,TACC3,SH3BP2,OTOP1,LYAR,STK32B,EVC2,EVC,CRMP1,JAKMIP1,C4ORF50,PPP2R2C,GPR78,CPZ,SLIT2,CCDC149,SEL1L3,PCDH7,ARAP2,C4ORF19,TBC1D1,ATP8A1,KDR,NAAA,SOWAHB,CCNG2,FRAS1,ANXA3,ANTXR2,FGF5,RASGEF1B,PTPN13,HERC6,ATOH1,RAP1GDS1,PPP3CA,TBCK,ETNPPL,ARSJ,PRDM5,BLTP1,FAT4,SETD7,MAML3,RNF150,HHIP,DCLK2,LRBA,TRIM2,TMEM131L,RBM46,TLL1,SPOCK3,GALNTL6,VEGFC,IRF2,CCDC110,FAM149A,TERT,LPCAT1,SEMA5A,ANKRD33B,CTNND2,TRIO,ANKH,MYO10,BASP1,CDH12,CDH6,PDZD2,RAI14,OXCT1,NNT,HCN1,PARP8,ITGA1,ITGA2,ARL15,ERBIN,MAP1B,TBCA,ARSB,DMGDH,MSH3,RASGRF2,SSBP2,VCAN,RFESD,EFNA5,PJA2,CAMK4,EPB41L4A,MCC,KCNN2,TRIM36,FEM1C,AP3S1,COMMD10,PRR16,PRDM6,CEP120,ZNF608,FBN2,SLC27A6,FSTL4,JADE2,TRPC7,SPOCK1,FAM53C,CDC25C,DND1,PCDH1,ARHGAP26,KCTD16,STK32A,PPARGC1B,TNIP1,GPX3,ADAM19,LSM11,EBF1,RNF145,ADRA1B,PWWP2A,CCNJL,TENM2,SLIT3,DOCK2,RANBP17,FGF18,SH3PXD2B,CREBRF,COL23A1,CLK4,ZNF354A,GRM6,ADAMTS2,RNF130,CNOT6,MGAT1,EXOC2,GMDS,SERPINB9,SERPINB6,NQO2,LYRM4,FARS2,NRN1,SSR1,BMP6,PHACTR1,JARID2,MYLIP,ATXN1,ID4,DCDC2,CARMIL1,HLA-A,POLR1H,C6ORF15,CDSN,MICA,DXO,STK19,HLA-DMB,HLA-DPB1,RING1,NUDT3,MAPK13,MAPK14,ZFAND3,GLP1R,KIF6,DAAM2,ABCC10,MAD2L1BP,SUPT3H,CLIC5,RCAN2,GCLC,LRRC1,ADGRB3,COL19A1,KCNQ5,SH3BGRL2,SNAP91,MRAP2,RRAGD,ASCC3,CRYBG1,METTL24,HS3ST5,DCBLD1,ENPP1,STX7,SGK1,AIG1,PHACTR2,PLAGL1,UTRN,SAMD5,SASH1,UST,TAB2,PPP1R14C,MTHFD1L,CCDC170,SYNE1,OPRM1,SNX9,TMEM181,PRKN,PACRG,PDE10A,RPS6KA2,AFDN,WDR27,PHF10,FAM20C,PRKAR1B,C7ORF50,UNCX,SDK1,RBAK,SLC29A4,TNRC18,FSCN1,USP42,GRID2IP,THSD7A,ANKMY2,TSPAN13,AHR,DNAH11,RAPGEF5,HYCC1,IGF2BP3,JAZF1,TAX1BP1,PLEKHA8,PDE1C,BBS9,EEPD1,SFRP4,AMPH,CDK13,HECW1,TNS3,VWC2,FIGNL1,COBL,EGFR,AUTS2,GALNT17,GTF2IRD1,HIP1,GSAP,CCDC146,MAGI2,GNAI1,PCLO,ZNF804B,CFAP69,PPP1R9A,COL26A1,CUX1,RELN,LHFPL3,PUS7,ATXN7L1,PRKAR2B,DOCK4,FOXP2,MDFIC,CAV2,ASZ1,FAM3C,PTPRZ1,AASS,CADPS2,LEP,IRF5,UBE2H,PODXL,PLXNA4,MTPN,ZC3HAV1L,HIPK2,TBXAS1,TPK1,CNTNAP2,ZNF282,ATP6V0E2,ACTR3C,AGAP3,RHEB,PRKAG2,LMBR1,UBE3C,PTPRN2,DYNC2I1,TDRP,CSMD1,PRAG1,MSRA,FDFT1,LONRF1,SGCZ,TUSC3,PSD3,CSGALNACT1,DOCK5,BNIP3L,SCARA3,RBPMS,NRG1,ADGRA2,ASH2L,ADAM9,ANK1,XKR4,PENK,FAM110B,CLVS1,ASPH,NKAIN3,CYP7B1,C8ORF34,KCNB2,SBSPON,STAU2,HNF4G,STMN2,PAG1,NBN,VIRMA,ESRP1,NDUFAF6,RIMS2,ZFPM2,RSPO2,RAD21,EXT1,SAMD12,FBXO32,NSMCE2,TRIB1,POU5F1B,ASAP1,KCNQ3,PHF20L1,ZFAT,FAM135B,KCNK9,TRAPPC9,AGO2,C8ORF90,TSNARE1,GPIHBP1,EPPK1,SMARCA2,VLDLR,GLIS3,PLPP6,AK3,CDC37L1,RCL1,INSL6,PLGRKT,UHRF2,GLDC,DMAC1,MPDZ,TTC39B,BNC2,CNTLN,SH3GL2,SAXO1,SLC24A2,HACD4,ELAVL2,MOB3B,C9ORF72,LINGO2,ANKRD18B,UBE2R2,UBAP2,FAM219A,RECK,CLTA,FRMPD1,SLC25A51,ALDH1B1,PIP5K1B,MAMDC2,PCSK5,PRUNE2,GNAQ,CEP78,RASEF,FRMD3,AGTPBP1,SHC3,NFIL3,ROR2,PTPDC1,ZNF169,MFSD14B,TMOD1,CORO2A,GABBR2,ALG2,FRRS1L,PALM2AKAP2,PTPN3,SVEP1,DNAJC25,DNAJC25-GNG10,GNG10,SHOC1,UGCG,BSPRY,COL27A1,ASTN2,BRINP1,TTLL11,DENND1A,MVB12B,PTGES2,PRRX2,HMCN2,VAV2,COL5A1,KCNT1,NACC2,GPSM1,NOTCH1,NDOR1,RNF208,LOC122513141,EXD3,PNPLA7,CYP21A2
TF	Factor: ZNF253; motif: SNGNSCGNGGNGCKGNN; match class: 1	TF:M13147_1	false	4.719493521465468e-7	6.326104605737738	6820	2336	933	20044	PRKCZ,PLCH2,PRDM16,MEGF6,TP73,NPHP4,PIK3CD,CLSTN1,KAZN,FBXO42,IFFO2,PINK1,ECE1,ALPL,RAP1GAP,EPHB2,TENT5B,SDC3,ZNF362,RSPO1,BMP8A,KCNQ4,CITED4,SLC6A9,SPATA6,SSBP3,DAB1,NFIA,SLC35D1,PTGER3,ST6GALNAC3,SH3GLB1,LRRC8B,GSTM5,CSF1,INKA2,KCND3,SLC22A15,PTGFRN,FAM78B,GPR161,ATP1B1,DNM3,TDRD5,KIAA1614,CAMSAP2,RNPEP,LRRN2,PLXNA2,KCNK2,DISP1,CNIH3,COQ8A,CDC42BPA,WNT3A,CCSAP,GALNT2,COG2,TTC13,KCNK1,SLC35F3,TARBP1,GNG4,GPR137B,EDARADD,ACTN2,RYR2,FMN2,RGS7,PLD5,KIF26B,SMYD3,DIP2C,LARP4B,ADARB2,PITRM1,PFKP,AKR1E2,PFKFB3,PRKCQ,TAF3,CELF2,CAMK1D,MCM10,PHYH,RSU1,ST8SIA6,ARL5B,PLXDC2,NEBL,MLLT10,GPR158,ARHGAP12,ITGB1,ZNF487,ALOX5,BICC1,RHOBTB1,HK1,TACR2,LRRC20,ADAMTS14,CDH23,ZNF503,KCNMA1,DLG5,ZCCHC24,CCSER2,GRID1,SLC16A12,PLCE1,SLIT1,ARHGAP19-SLIT1,SLC25A28,CNNM2,SORCS1,TCF7L2,ATRNL1,GRK5,MCMBP,INPP5F,ATE1,TACC2,HMX3,GPR26,CPXM2,CHST15,LHPP,FANK1,DOCK1,PTPRE,EBF3,TCERG1L,JAKMIP3,PWWP2B,INPP5A,KNDC1,TUBGCP2,ADAM8,LMNTD2,RASSF7,LSP1,MRPL23,KCNQ1,NAP1L4,RHOG,TRIM3,DCHS1,STK33,RPL27A,SCUBE2,SBF2,GALNT18,DKK3,PARVA,TEAD1,BMAL1,SPON1,INSC,PLEKHA7,NUCB2,ABCC8,USH1C,NELL1,WT1,QSER1,LDLRAD3,LRRC4C,TP53I11,ZP1,SLC22A8,FERMT3,PACS1,FGF4,SHANK2,FOLR3,FCHSD2,GAB2,TENM4,SYTL2,ME3,TMEM135,CNTN5,ARHGAP42,TMEM123,PDGFD,GUCY1A2,ACAT1,NCAM1,USP28,SIK3,TAGLN,PCSK7,RNF214,FXYD6,FXYD6-FXYD2,USP2,UBASH3B,CLMP,SCN3B,PKNOX2,ETS1,TMEM45B,PRDM10,NTM,OPCML,IGSF9B,B4GALNT3,DCP1B,CACNA1C,CRACR2A,KCNA6,KCNA5,PIANP,ETV6,DERA,PLEKHA5,AEBP2,ST8SIA1,KRAS,SSPN,ITPR2,TM7SF3,KLHL42,TMTC1,TSPAN11,DENND5B,RESF1,BICD1,SLC2A13,PDZRN4,YAF2,PRICKLE1,DIP2B,R3HDM2,ATP23,DPY19L2,KCNMB4,ACSS3,PLXNC1,NR2C1,BLTP3B,DRAM1,HSP90B1,CHST11,ALDH1L2,APPL2,C12ORF75,NUAK1,CKAP4,ABTB3,HECTD4,RASAL1,RNFT2,KSR2,SRRM4,BICDL1,RFLNA,SCARB1,DHX37,TMEM132B,TMEM132C,GLT1D1,TMEM132D,RIMBP2,STX2,RAN,ADGRD1,GALNT9,FBRSL1,CHFR,ANHX,LATS2,ZDHHC20,ATP12A,ATP8A2,WASF3,POLR1D,FLT1,SLC7A1,NBEA,DCLK1,FOXO1,VWA8,DGKH,ENOX1,CCDC122,KPNA3,SPRYD7,DLEU7,TDRD3,PIBF1,TBC1D4,ABCC4,HS6ST3,FARP1,SLC15A1,TM9SF2,CLYBL,PCCA,NALCN,NALF1,COL4A1,COL4A2,ARHGEF7,ATP11A,MCF2L,PCID2,TMCO3,RASA3,UPF3A,NDRG2,NYNRIN,STRN3,HECTD1,NPAS3,BAZ1A,SAMD4A,FBXO34,SLC35F4,DAAM1,RTN1,PRKCH,KCNH5,PLEKHG3,SPTB,FUT8,PALS1,PLEKHH1,TMEM229B,DCAF5,GALNT16,RGS6,DCAF4,ACOT1,ZNF410,SYNDIG1L,ISM2,SPTLC2,FOXN3,KCNK13,TTC7B,SLC24A4,ITPK1,PRIMA1,PPP4R4,CLMN,BCL11B,SETD3,CYP46A1,EML1,SLC25A29,RCOR1,KIF26A,INF2,ADSS1,CEP170B,NIPA1,TUBGCP5,ATP10A,GABRB3,GABRA5,ENTREP2,TJP1,OTUD7A,CHRNA7,GREM1,RYR3,GOLGA8A,GJD2,MEIS2,DISP2,ITPKA,EHD4,STARD9,GATM,TMOD2,ATOSA,NEDD4,CGNL1,MYZAP,GCOM1,ALDH1A2,MYO1E,ANXA2,RORA,VPS13C,MEGF11,MAP2K1,TLE3,NEO1,RPP25,UBE2Q2,TMEM266,MORF4L1,RASGRF1,MINAR1,FAH,ARNT2,ABHD17C,HOMER2,ADAMTSL3,ALPK3,PDE8A,KLHL25,ST8SIA2,NR2F2,ARRDC4,IGF1R,TTC23,MEF2A,ADAMTS17,PCSK6,RHBDF1,POLR3K,SNRNP25,PRR35,CHTF18,LMF1,CLCN7,MRPS34,NME3,MAPK8IP3,EME2,ZNF598,RAB26,PGP,PRSS41,CREBBP,ADCY9,NAGPA,RBFOX1,TMEM114,LITAFD,TVP23A,CLEC16A,SNN,TXNDC11,SHISA9,MRTFB,NDE1,ABCC1,XYLT1,SMG1,TMC7,GPR139,MOSMO,HS3ST2,PRKCB,CACNG3,HS3ST4,GLG1,CMIP,ATP2C2,TRARG1,RTN4RL1,PITPNM3,LASP1,SPPL2C,TANC2,SLC16A5,TIMP2,WDR45B,FOXK2,RAB40B,PIEZO2,SEH1L,PSTPIP2,BCL2,PTGR3,INSR,DNM2,SMARCA4,GARRE1,UBA2,WTIP,SIPA1L3,CGB8,SPACA6,IL11,TMEM238,EIPR1,DCDC2C,RSAD2,RNF144A,GRHL1,LPIN1,CYRIA,RDH14,SDC1,DTNB,CLIP4,LBH,CRIM1,CDC42EP3,EML4,EPAS1,TTC7A,SPTBN1,CCDC85A,MXD1,TGFA,VAX2,HK2,CTNNA2,ATOH8,ST3GAL5,ANKRD36C,NPAS2,TBC1D8,NCK2,SLC5A7,SH3RF3,TMEM87B,PTPN4,CNTNAP5,BIN1,HS6ST1,TMEM163,SPOPL,LRP1B,ZEB2,LYPD6B,KCNJ3,CCDC148,LY75,LY75-CD302,B3GALT1,LRP2,CYBRD1,METAP1D,ZNF385B,FSIP2,BMPR2,PARD3B,KLF7,CREB1,METTL21A,ERBB4,SPAG16,ATIC,EPHA4,AP1S3,DOCK10,COL4A4,SPHKAP,PID1,DNER,SLC16A14,NGEF,PER2,HES6,KIF1A,SEPTIN2,RTP5,PLCB4,MACROD2,SLC13A3,CDH4,NCAM2,PCBP3,RSPH14,GNAZ,SEZ6L,ZC3H7B,CNTN4,GRM7,SYN2,IQSEC1,FBLN2,GRIP2,SATB1,ZNF385D,GPD1L,GLB1,ACVR2B,XYLB,MYRIP,ENTPD3,ANO10,SLC6A20,LZTFL1,ALS2CL,SFMBT1,PXK,PTPRG,CADPS,ADAMTS9,ARL6IP5,FRMD4B,CNTN3,CADM2,ALCAM,NECTIN3,KPNA1,SLC41A3,CHCHD6,MGLL,RAB7A,PLXND1,SLCO2A1,RYK,STAG1,CLSTN2,SPSB4,MED12L,TIPARP,C3ORF80,PPM1L,NLGN1,TBL1XR1,PIK3CA,PEX5L,FXR1,C3ORF70,LPP,MB21D2,PIGX,PAK2,DLG1,CPLX1,SPON2,SLBP,TACC3,SH3BP2,OTOP1,EVC2,CRMP1,JAKMIP1,C4ORF50,GPR78,CPZ,CCDC149,SEL1L3,PCDH7,ARAP2,TBC1D1,SOWAHB,CCNG2,ANXA3,ANTXR2,FGF5,HERC6,RAP1GDS1,TSPAN5,PPP3CA,DKK2,PRDM5,SETD7,MAML3,RNF150,HHIP,PRMT9,DCLK2,TMEM131L,TMEM192,TLL1,VEGFC,CCDC110,FAM149A,TERT,LPCAT1,SEMA5A,ANKRD33B,CTNND2,TRIO,ANKH,MYO10,NPR3,RAI14,HCN1,PARP8,ITGA2,ERBIN,CARTPT,ENC1,WDR41,ARSB,DMGDH,SERINC5,MSH3,RASGRF2,SSBP2,VCAN,SKIC3,RFESD,EFNA5,CAMK4,KCNN2,AP3S1,SNX24,PRDM6,FBN2,FSTL4,FAM53C,CDC25C,DND1,PCDH1,ARHGAP26,KCTD16,PPARGC1B,ADAM19,LSM11,RNF145,ADRA1B,PWWP2A,SLIT3,DOCK2,RANBP17,FGF18,SH3PXD2B,CREBRF,GRM6,RNF130,EXOC2,GMDS,SERPINB6,NQO2,LYRM4,FARS2,NRN1,SSR1,PHACTR1,MYLIP,ATXN1,ID4,CARMIL1,CDSN,MICA,LTB,HLA-DPA1,RING1,NUDT3,MAPK13,ZFAND3,GLP1R,ABCC10,SUPT3H,GCLC,LRRC1,KCNQ5,SNAP91,MRAP2,RNGTT,RRAGD,KLHL32,CCNC,HS3ST5,DCBLD1,NUS1,SMPDL3A,ENPP1,AIG1,PHACTR2,PLAGL1,UTRN,UST,PPP1R14C,MTHFD1L,SYNE1,SNX9,TMEM181,RPS6KA2,AFDN,WDR27,FAM20C,PRKAR1B,C7ORF50,UNCX,MAD1L1,SDK1,RBAK,SLC29A4,TNRC18,FSCN1,USP42,CRPPA,RAPGEF5,HYCC1,IGF2BP3,JAZF1,TAX1BP1,CHN2,PLEKHA8,PDE1C,EEPD1,SFRP4,AMPH,CDK13,RAMP3,TNS3,FIGNL1,COBL,EGFR,AUTS2,GALNT17,GTF2IRD1,HIP1,GSAP,PHTF2,ZNF804B,COL26A1,CUX1,RELN,PUS7,FOXP2,CAV2,CFTR,FAM3C,PTPRZ1,CADPS2,WASL,CALU,IRF5,PLXNA4,CYREN,ZC3HAV1L,HIPK2,TBXAS1,TPK1,CNTNAP2,ZNF282,ACTR3C,AGAP3,PRKAG2,LMBR1,UBE3C,PTPRN2,TDRP,ERICH1,PRAG1,TNKS,MSRA,LONRF1,PSD3,DOCK5,BNIP3L,SCARA3,RBPMS,NRG1,ADGRA2,LSM1,ADAM9,ANK1,XKR4,FAM110B,CLVS1,ASPH,NKAIN3,KCNB2,SBSPON,STAU2,STMN2,PAG1,ESRP1,RIMS2,ZFPM2,RSPO2,EXT1,SAMD12,FBXO32,TRIB1,ASAP1,KCNQ3,ZFAT,FAM135B,COL22A1,KCNK9,TRAPPC9,AGO2,C8ORF90,TSNARE1,GPIHBP1,ZNF696,EPPK1,SMARCA2,PLPP6,AK3,UHRF2,GLDC,MPDZ,TTC39B,BNC2,SH3GL2,SAXO1,SLC24A2,C9ORF72,UBE2R2,RECK,ALDH1B1,PIP5K1B,GCNT1,GNA14,GNAQ,RASEF,FRMD3,AGTPBP1,SHC3,NFIL3,ROR2,PTPDC1,MFSD14B,ERCC6L2,TMOD1,CORO2A,GABBR2,ALG2,FRRS1L,PTPN3,SVEP1,GNG10,SHOC1,UGCG,BSPRY,COL27A1,ASTN2,BRINP1,TTLL11,DENND1A,MVB12B,PTGES2,PRRX2,HMCN2,VAV2,COL5A1,KCNT1,NACC2,GPSM1,NOTCH1,RNF208,LOC122513141,EXD3,EHMT1
TF	Factor: ZNF93; motif: GGYAGCRGCAGCGGYG	TF:M12742	false	6.880229263222729e-7	6.1623970899485565	2618	2336	405	20044	PRDM16,CLSTN1,IFFO2,PINK1,RAP1GAP,USP48,EPHB2,KDM1A,SDC3,ZNF362,RNF220,SPATA6,SSBP3,DAB1,SLC35D1,LRRC7,DDAH1,PTBP2,RAP1A,KCND3,ARHGEF11,FAM78B,GPR161,ATP1B1,DNM3,HMCN1,CAMSAP2,PLXNA2,RPS6KC1,KCNK2,CNIH3,LYST,FMN2,PLD5,LARP4B,ADARB2,CELF2,CAMK1D,ST8SIA6,STAM,PLXDC2,NEBL,GPR158,ABI1,ARHGAP12,PRKG1,BICC1,ADAMTS14,ZNF503,KCNMA1,ZCCHC24,GRID1,SLC25A28,TLX1,ATRNL1,GFRA1,GRK5,INPP5F,PLPP4,HMX3,PTPRE,TCERG1L,PWWP2B,INPP5A,LMNTD2,RASSF7,RHOG,DCHS1,SCUBE2,SBF2,GALNT18,TEAD1,BMAL1,NELL1,WT1,QSER1,TP53I11,HNRNPUL2-BSCL2,PACS1,UVRAG,GUCY1A2,USP28,SIK3,SIDT2,PCSK7,RNF214,UBASH3B,PKNOX2,PRMT8,AEBP2,KRAS,TMTC1,CAPRIN2,DENND5B,SLC2A13,DIP2B,R3HDM2,USP15,PPM1H,KCNMB4,PTPRB,SYT1,PLXNC1,ANKS1B,DRAM1,CHST11,NUAK1,CKAP4,ABTB3,HECTD4,KSR2,BICDL1,TMEM132B,GLT1D1,CHFR,POLR1D,FLT1,KATNAL1,NBEA,DCLK1,SPART,FOXO1,ENOX1,KPNA3,PCDH17,TDRD3,TBC1D4,GPC5,HS6ST3,NALCN,NALF1,ARHGEF7,NDRG2,NYNRIN,NPAS3,BAZ1A,MDGA2,GCH1,FBXO34,SLC35F4,ARMH4,PLEKHG3,SPTB,TMEM229B,RIOX1,FAM161B,SYNDIG1L,SPTLC2,KCNK10,ITPK1,BDKRB1,BCL11B,SETD3,EML1,RCOR1,NIPA1,GABRB3,ENTREP2,GREM1,DISP2,NEDD4,CGNL1,RNF111,TLN2,MAP2K5,ITGA11,TLE3,ARNT2,ABHD17C,ALPK3,KLHL25,NTRK3,ST8SIA2,NR2F2,IGF1R,PCSK6,MAPK8IP3,RAB26,CREBBP,ADCY9,ALG1,TVP23A,TXNDC11,SNX29,MRTFB,PARN,ABCC1,XYLT1,SMG1,TMC7,GPR139,HS3ST4,ZNF423,CMIP,HASPIN,PITPNM3,FOXK2,PIEZO2,SEH1L,BCL2,SMARCA4,LRRC25,GRHL1,ALK,CRIM1,TTC7A,PPP1R21,PSME4,SPTBN1,CCDC85A,MDH1,WDPCP,AFTPH,VAMP5,ATOH8,NPAS2,SLC9A2,NCK2,TMEM87B,GLI2,SPOPL,LRP1B,ZEB2,KCNJ3,CCDC148,B3GALT1,CERS6,ZNF385B,ZNF804A,BMPR2,PARD3B,MAP2,UNC80,ATIC,IGFBP2,KCNE4,DOCK10,PID1,DNER,CYP24A1,CDH4,NCAM2,GRM7,SYN2,SATB1,TBC1D5,UBE2E2,SFMBT1,CADPS,ARL6IP5,CNTN3,CADM2,ALCAM,NECTIN3,STXBP5L,SLC49A4,ROPN1B,RAB7A,SLCO2A1,RYK,STAG1,CLSTN2,SPSB4,C3ORF80,TBL1XR1,PIK3CA,PEX5L,SENP2,LPP,JAKMIP1,C4ORF50,CPZ,SLIT2,SEL1L3,C4ORF19,SCFD2,ANTXR2,ATOH1,PPP3CA,FAT4,SETD7,MAML3,SLC10A7,TMEM131L,VEGFC,CTNND2,TRIO,ANKH,BASP1,CDH6,NPR3,HCN1,ITGA2,ERBIN,ARSB,PJA2,CAMK4,MCC,KCNN2,TRIM36,FEM1C,PRDM6,CEP120,FBN2,FSTL4,PCDH1,EBF1,RNF145,PWWP2A,SLIT3,RANBP17,FGF18,COL23A1,ADAMTS2,CNOT6,BMP6,MYLIP,ID4,NUDT3,ZFAND3,COL19A1,KCNQ5,SNAP91,MRAP2,HS3ST5,UST,TAB2,PPP1R14C,MTHFD1L,SNX9,UNCX,SDK1,USP42,THSD7A,ANKMY2,JAZF1,CHN2,PLEKHA8,EEPD1,CDK13,GLI3,AUTS2,GALNT17,ABHD11,MAGI2,PCLO,CFAP69,CUX1,RELN,LHFPL3,ATXN7L1,PTPRZ1,CADPS2,WASL,UBE2H,PODXL,HIPK2,TBXAS1,CNTNAP2,AGAP3,PTPRN2,TDRP,TNKS,LONRF1,CSGALNACT1,NRG1,ADGRA2,ANK1,XKR4,PENK,ASPH,NKAIN3,KCNB2,ZFPM2,EXT1,TRIB1,ADCY8,KCNQ3,PHF20L1,FAM135B,KCNK9,AGO2,SMARCA2,VLDLR,SH3GL2,ELAVL2,C9ORF72,UBE2R2,UBAP2,FAM219A,RECK,PIP5K1B,PCSK5,GNAQ,AGTPBP1,CORO2A,GABBR2,COL27A1,ASTN2,TTLL11,DENND1A,MVB12B,PRRX2,COL5A1,CYP21A2
TF	Factor: DB1; motif: GGRRRRGRRGGAGGGGGNGRRR; match class: 1	TF:M10107_1	false	0.0000033274689613234457	5.477885986939335	2764	2336	420	20044	GNB1,PRDM16,MEGF6,NPHP4,SPSB1,IGSF21,SDC3,CSMD2,MFSD2A,DAB1,FGGY,HOOK1,NFIA,ADGRL2,LRRC8B,TGFBR3,RAP1A,INKA2,PTGFRN,TBX15,TRIM46,MUC1,RIT1,KIRREL1,CADM3,PBX1,ATP1B1,SCYL3,RC3H1,RABGAP1L,KIAA1614,CAMSAP2,CACNA1S,RAB29,PROX1,KCNK2,PLD5,CELF2,CAMK1D,FRMD4A,CACNB2,PLXDC2,MLLT10,HK1,ZNF503,KCNMA1,DLG5,ZCCHC24,GRID1,SLIT1,TLX1,TCF7L2,GFRA1,GRK5,INPP5F,HMX3,LMNTD2,RASSF7,LSP1,MRPL23,KCNQ1,DCHS1,SCUBE2,PLEKHA7,ABCC8,LRRC4C,LRRN4CL,HNRNPUL2-BSCL2,NADSYN1,PAK1,SYTL2,SIK3,TRIM29,UBASH3B,PKNOX2,ETS1,OPCML,IQSEC3,SLC6A12,KCNA5,ANO2,SCNN1A,ZNF384,PIANP,GRIN2B,EPS8,PLEKHA5,AEBP2,ST8SIA1,KRAS,ITPR2,TMTC1,YAF2,RBMS2,LRP1,STAT6,R3HDM2,KCNMB4,TRHDE,SYT1,PLXNC1,CCDC38,AMDHD1,ANKS1B,C12ORF42,NUAK1,CKAP4,RFX4,TMEM263,RNFT2,KSR2,BICDL1,SCARB1,TMEM132B,RIMBP2,GALNT9,FBRSL1,DCLK1,DGKH,KPNA3,TRIM13,PCDH9,KLHL1,KLF12,RBM26,ABCC4,NALF1,RASA3,UPF3A,TPPP2,NYNRIN,HECTD1,MDGA2,TRIM9,PRKCH,KCNH5,SYNE2,ARG2,DCAF5,SYNDIG1L,TTC7B,ITPK1,SERPINA3,BCL11B,RCOR1,CEP170B,NIPA1,GABRB3,TJP1,CHRNA7,MEIS2,PHGR1,TYRO3,ATOSA,WDR72,NEDD4,RORA,DENND4A,MEGF11,NEO1,PML,MORF4L1,FAH,ARNT2,SH3GL3,NTRK3,ST8SIA2,NR2F2,IGF1R,ADAMTS17,CLCN7,ABAT,SHISA9,MRTFB,XYLT1,SMG1,HS3ST4,ZNF423,RFWD3,CNTNAP4,CMIP,RTN4RL1,P2RX5,P2RX5-TAX1BP3,GRB7,SP6,TIMP2,WDR45B,ZNF407,PTGR3,CLEC17A,CPAMD8,SPACA6,ZNF347,TMEM190,DCDC2C,SDC1,ALK,LBH,CRIM1,PRKCE,STON1,SPTBN1,AFTPH,ZNF638,HK2,CTNNA2,NPAS2,NCK2,EDAR,ACOXL,DPP10,PTPN4,GLI2,BIN1,DARS1,ZEB2,MBD5,PRPF40A,GALNT13,KCNJ3,PLA2R1,B3GALT1,CERS6,OSBPL6,ITGA4,BMPR2,PARD3B,KLF7,CREB1,MAP2,UNC80,AP1S3,NGEF,HES6,SEZ6L,ITPR1,GRM7,VGLL4,FBLN2,SATB1,TBC1D5,UBE2E2,OSBPL10,ACVR2B,ADAMTS9,ROBO2,ALCAM,NECTIN3,LSAMP,STXBP5L,KPNA1,PLXND1,SLCO2A1,MRPS22,SPSB4,ZIC1,RSRC1,MECOM,TNIK,FXR1,C3ORF70,LPP,PAK2,CPLX1,STK32B,EVC2,CRMP1,PPP2R2C,CPZ,SEL1L3,PCDH7,TBC1D1,PTPN13,CCSER1,UNC5C,PPP3CA,ARSJ,BLTP1,SETD7,MAML3,HHIP,DCLK2,LRBA,SPOCK3,GALNTL6,VEGFC,IRF2,CCDC110,SEMA5A,TRIO,BASP1,PLCXD3,PARP8,ERBIN,CARTPT,MAP1B,ENC1,IQGAP2,WDR41,SSBP2,VCAN,CAMK4,MCC,ZNF608,FBN2,FAM53C,CDC25C,PCDH1,FGF1,KCTD16,PPARGC1B,EBF1,RNF145,ADRA1B,DOCK2,FGF18,SH3PXD2B,CREBRF,ADAMTS2,CNOT6,MGAT1,RPP40,F13A1,JARID2,ATXN1,CARMIL1,PSORS1C1,CDSN,HLA-DPB1,CMTR1,ZFAND3,CLIC5,CD2AP,GCLC,SH3BGRL2,RARS2,RRAGD,KLHL32,CRYBG1,HS3ST5,PHACTR2,UST,TAB2,PPP1R14C,OPRM1,RPS6KA2,AFDN,PRKAR1B,UNCX,SLC29A4,TNRC18,THSD7A,IGF2BP3,JAZF1,CHN2,PDE1C,AVL9,AMPH,HECW1,DDC,EGFR,AUTS2,ABHD11,GTF2IRD1,LHFPL3,ATXN7L1,PRKAR2B,MDFIC,CFTR,CADPS2,PODXL,PLXNA4,HIPK2,CNTNAP2,PRKAG2,LMBR1,TDRP,MCPH1,MTMR7,BNIP3L,SCARA3,RBPMS,NRG1,ANK1,XKR4,KCNB2,ESRP1,ZFPM2,RAD21,HAS2,TRIB1,OC90,KCNQ3,KCNK9,TRAPPC9,AGO2,ARHGAP39,SMARCA2,VLDLR,GLIS3,GLDC,BNC2,SH3GL2,LRRC19,UBE2R2,PIP5K1B,MAMDC2,GNAQ,FRMD3,GABBR2,FRRS1L,C9ORF152,SVEP1,HMCN2,VAV2,COL5A1,GPSM1,RNF208,LOC122513141
TF	Factor: E2F; motif: GGCGSG; match class: 1	TF:M00803_1	false	0.0000050238062309291155	5.298967119760733	10535	2336	1363	20044	PRKCZ,PRDM16,MEGF6,TP73,NPHP4,KCNAB2,PIK3CD,CLSTN1,MFN2,MIIP,VPS13D,KAZN,FBXO42,IGSF21,IFFO2,PINK1,ECE1,ALPL,RAP1GAP,USP48,EPHB2,KDM1A,TENT5B,SDC3,ZNF362,CSMD2,C1ORF94,RSPO1,RHBDL2,BMP8A,KCNQ4,CITED4,SLC6A9,RNF220,ZSWIM5,IPP,AGBL4,SSBP3,DAB1,OMA1,FGGY,NFIA,LEPR,PDE4B,SLC35D1,LRRC7,PTGER3,ST6GALNAC3,ST6GALNAC5,AK5,ADGRL4,ADGRL2,DDAH1,COL24A1,SH3GLB1,KYAT3,LRRC8B,TGFBR3,PTBP2,SLC25A24,ELAPOR1,GSTM3,CSF1,INKA2,KCND3,PTGFRN,TUFT1,ADAM15,CCT3,ARHGEF11,KIRREL1,LMX1A,FAM78B,GPR161,ATP1B1,SCYL3,DNM3,TDRD5,KIAA1614,ZNF648,DENND1B,CAMSAP2,RNPEP,LRRN2,RAB29,PLXNA2,HHAT,DTL,PROX1,CENPF,KCNK2,DUSP10,DISP1,CNIH3,COQ8A,CDC42BPA,WNT3A,CCSAP,GALNT2,COG2,TTC13,KCNK1,TARBP1,GNG4,LYST,GPR137B,EDARADD,ACTN2,RYR2,FMN2,GREM2,RGS7,PLD5,KIF26B,SMYD3,ZNF695,ZNF670-ZNF695,DIP2C,LARP4B,ADARB2,PITRM1,PFKP,AKR1E2,ASB13,PFKFB3,PRKCQ,TAF3,CELF2,CAMK1D,CCDC3,MCM10,PHYH,RSU1,ST8SIA6,ARL5B,PLXDC2,NEBL,MLLT10,GPR158,ABI1,ARHGAP12,ITGB1,ZNF487,ALOX5,ARHGAP22,C10ORF53,PRKG1,BICC1,CCDC6,RHOBTB1,HK1,LRRC20,ADAMTS14,CDH23,ADK,ZNF503,KCNMA1,DLG5,ZCCHC24,CCSER2,GRID1,LIPA,SLC16A12,PLCE1,ARHGAP19-SLIT1,ENTPD7,SLC25A28,PDZD7,SFXN3,CNNM2,SORCS1,TCF7L2,ATRNL1,GFRA1,GRK5,MCMBP,INPP5F,PLPP4,ATE1,TACC2,HMX3,GPR26,CPXM2,CHST15,LHPP,FANK1,DOCK1,EBF3,GLRX3,TCERG1L,PWWP2B,INPP5A,KNDC1,TUBGCP2,ADAM8,BET1L,RIC8A,LRRC56,LMNTD2,RASSF7,MRPL23,KCNQ1,NAP1L4,RHOG,TRIM3,DCHS1,STK33,DENND2B,RPL27A,SCUBE2,SBF2,CTR9,GALNT18,DKK3,PARVA,TEAD1,BMAL1,SPON1,PLEKHA7,NUCB2,ABCC8,USH1C,NELL1,LUZP2,WT1,QSER1,TCP11L1,LDLRAD3,TP53I11,PEX16,CSTPP1,HNRNPUL2-BSCL2,TRPT1,OVOL1,PACS1,FGF4,SHANK2,CLPB,ARAP1,FCHSD2,MRPL48,PAK1,KCTD14,NDUFC2-KCTD14,USP35,GAB2,TENM4,DLG2,SYTL2,CCDC83,ME3,PRSS23,TMEM135,CTSC,SESN3,CNTN5,ARHGAP42,TMEM123,DYNC2H1,PDGFD,GUCY1A2,ACAT1,ANKK1,USP28,ZBTB16,SIK3,PCSK7,RNF214,DSCAML1,USP2,GRIK4,UBASH3B,CLMP,GRAMD1B,SCN3B,PKNOX2,TIRAP,KIRREL3,ETS1,FLI1,TMEM45B,PRDM10,NTM,OPCML,IGSF9B,JAM3,IQSEC3,B4GALNT3,DCP1B,CACNA1C,CRACR2A,KCNA6,KCNA5,ANO2,ZNF384,PIANP,DPPA3,NANOGNB,ETV6,GRIN2B,C12ORF60,DERA,PLEKHA5,AEBP2,SLCO1A2,ST8SIA1,KRAS,SSPN,ITPR2,FGFR1OP2,INTS13,TM7SF3,PPFIBP1,MRPS35,KLHL42,TMTC1,CAPRIN2,TSPAN11,DENND5B,RESF1,BICD1,SLC2A13,PDZRN4,YAF2,PPHLN1,ZCRB1,PRICKLE1,ADAMTS20,PUS7L,NELL2,SLC38A1,RPAP3,DIP2B,TFCP2,SLC4A8,KRT81,R3HDM2,ATP23,DPY19L2,RASSF3,FRS2,KCNMB4,PTPRB,TBC1D15,TRHDE,OSBPL8,PLXNC1,TMCC3,NR2C1,CCDC38,SNRPF,AMDHD1,ANKS1B,BLTP3B,DRAM1,TXNRD1,CHST11,ALDH1L2,APPL2,C12ORF75,NUAK1,CKAP4,RFX4,TMEM263,CRY1,ABTB3,PWP1,HECTD4,OAS3,DTX1,RASAL1,RNFT2,NOS1,KSR2,SRRM4,BICDL1,RFLNA,SCARB1,TMEM132B,TMEM132C,GLT1D1,TMEM132D,STX2,RAN,SFSWAP,GALNT9,FBRSL1,CHFR,ANHX,LATS2,ZDHHC20,MIPEP,ATP12A,RNF17,WASF3,POLR1D,FLT3,FLT1,MTUS2,SLC7A1,KATNAL1,HMGB1,DCLK1,CCDC169,CCDC169-SOHLH2,LHFPL6,FOXO1,KBTBD7,VWA8,DGKH,ENOX1,SLC25A30,KPNA3,SPRYD7,TRIM13,DLEU7,TDRD3,PCDH9,KLF12,TBC1D4,EDNRB,GPC5,GPC6,ABCC4,HS6ST3,FARP1,SLC15A1,TM9SF2,CLYBL,PCCA,NALCN,NALF1,COL4A1,COL4A2,RAB20,ARHGEF7,ATP11A,MCF2L,PCID2,TMCO3,RASA3,UPF3A,RPGRIP1,NYNRIN,STXBP6,HECTD1,NPAS3,EGLN3,CFL2,BAZ1A,SLC25A21,MDGA2,TRIM9,SAMD4A,GCH1,FBXO34,SLC35F4,ARMH4,TOMM20L,DAAM1,RTN1,PRKCH,KCNH5,SYNE2,PLEKHG3,SPTB,FUT8,GPHN,PALS1,TMEM229B,VTI1B,ARG2,ZFYVE26,RAD51B,DCAF5,GALNT16,SLC8A3,COX16,RGS6,DPF3,DCAF4,RIOX1,ACOT1,FAM161B,SYNDIG1L,ISM2,ADCK1,KCNK10,FOXN3,KCNK13,TTC7B,SLC24A4,ITPK1,MOAP1,PRIMA1,CLMN,BCL11B,SETD3,CYP46A1,EML1,SLC25A29,WDR25,RCOR1,TDRD9,KIF26A,INF2,ADSS1,CEP170B,NIPA1,TUBGCP5,ATP10A,GABRB3,GABRA5,GABRG3,ENTREP2,TJP1,FAN1,MTMR10,OTUD7A,CHRNA7,GREM1,RYR3,GOLGA8A,GJD2,CDIN1,MEIS2,ITPKA,EHD4,STARD9,PATL2,GATM,SEMA6D,FAM227B,GABPB1,TRPM7,TMOD2,ATOSA,CCPG1,DNAAF4,PIERCE2,NEDD4,CGNL1,ALDH1A2,MYO1E,ANXA2,RORA,VPS13C,TLN2,DENND4A,MEGF11,MAP2K1,MAP2K5,ITGA11,GLCE,TLE3,NEO1,LOXL1,RPP25,PPCDC,UBE2Q2,TMEM266,CHRNB4,MORF4L1,RASGRF1,MINAR1,ARNT2,ABHD17C,CEMIP,HOMER2,SH3GL3,ADAMTSL3,ALPK3,PDE8A,KLHL25,NTRK3,PEX11A,SEMA4B,ST8SIA2,MCTP2,NR2F2,ARRDC4,IGF1R,TTC23,MEF2A,ADAMTS17,PCSK6,RHBDF1,POLR3K,SNRNP25,PRR35,CHTF18,LMF1,CLCN7,MRPS34,NME3,MAPK8IP3,EME2,MEIOB,ZNF598,RAB26,PGP,ECI1,RNPS1,PRSS41,ZNF213,CREBBP,ADCY9,NAGPA,RBFOX1,TMEM114,GRIN2A,TVP23A,RMI2,LOC400499,SNN,TXNDC11,SNX29,SHISA9,ERCC4,MRTFB,PARN,ABCC1,XYLT1,SMG1,GPR139,MOSMO,HS3ST2,PRKCB,HS3ST4,ZNF423,CMIP,ATP2C2,RTN4RL1,P2RX5,P2RX5-TAX1BP3,HASPIN,PITPNM3,ASIC2,SLFN12L,HNF1B,LASP1,RUNDC1,PTGES3L,PTGES3L-AARSD1,SP6,TANC2,TIMP2,WDR45B,FOXK2,RAB40B,DLGAP1,PIEZO2,SEH1L,CABYR,OSBPL1A,PSTPIP2,BCL2,ZNF407,PTGR3,INSR,DNM2,SMARCA4,CPAMD8,GARRE1,PDCD2L,UBA2,WTIP,SIPA1L3,LIM2,ZNF347,ZNF665,IL11,TMEM238,EIPR1,DCDC2C,RSAD2,RNF144A,GRHL1,LPIN1,NBAS,CYRIA,KCNS3,RDH14,SDC1,HS1BP3,DTNB,BABAM2,CLIP4,ALK,LBH,LCLAT1,SRD5A2,CRIM1,CDC42EP3,SLC8A1,EML4,PLEKHH2,PRKCE,EPAS1,TTC7A,MSH2,PPP1R21,SPTBN1,CCDC85A,TMEM17,MDH1,WDPCP,ANTXR1,TGFA,VAX2,ZNF638,SFXN5,HK2,CTNNA2,VAMP5,ATOH8,ST3GAL5,RMND5A,ANKRD36C,LIPT1,TSGA10,NPAS2,TBC1D8,SLC9A2,NCK2,ECRG4,EDAR,RANBP2,SH3RF3,ACOXL,ANAPC1,ZC3H6,DPP10,PTPN4,CNTNAP5,BIN1,UGGT1,HS6ST1,TMEM163,SPOPL,ZEB2,LYPD6B,PRPF40A,GALNT13,CCDC148,TANC1,B3GALT1,CERS6,LRP2,CYBRD1,OSBPL6,ZNF385B,CWC22,ITGA4,ZNF804A,FSIP2,SPATS2L,CYP20A1,PARD3B,KLF7,CREB1,UNC80,ERBB4,SPAG16,FN1,ATIC,IGFBP2,SPEG,AP1S3,DOCK10,RHBDD1,COL4A4,SPHKAP,PID1,DNER,SLC16A14,NGEF,PER2,HES6,KIF1A,SEPTIN2,FARP2,RTP5,RSPO4,PLCB4,MACROD2,CYP24A1,CDH4,NCAM2,PCBP3,RSPH14,GNAZ,SEZ6L,LIMK2,LARGE1,RANGAP1,ZC3H7B,SREBF2,CNTN4,TRNT1,SUMF1,ITPR1,GRM7,RAD18,ATG7,SYN2,PPARG,IQSEC1,FBLN2,CAPN7,SATB1,TBC1D5,ZNF385D,UBE2E2,OSBPL10,GPD1L,DYNC1LI1,GLB1,PDCD6IP,ACVR2B,XYLB,SCN5A,MYRIP,ENTPD3,ANO10,TOPAZ1,SLC6A20,LZTFL1,ALS2CL,TMIE,UQCRC1,SFMBT1,ERC2,DNAH12,PDE12,DENND6A,PXK,PTPRG,CADPS,ADAMTS9,MAGI1,TAFA4,CNTN3,ROBO2,CADM2,NSUN3,DHFR2,ALCAM,IFT57,NECTIN3,PLCXD2,STXBP5L,KPNA1,SLC49A4,SLC41A3,MGLL,SEC61A1,ACAD9,PLXND1,SLCO2A1,RYK,EPHB1,STAG1,NCK1,MRPS22,CLSTN2,SPSB4,PLSCR4,ZIC1,SERP1,MED12L,TIPARP,RSRC1,GFM1,SCHIP1,C3ORF80,TRIM59-IFT80,PPM1L,NMD3,TNIK,NLGN1,TBL1XR1,PIK3CA,PEX5L,PSMD2,C3ORF70,DGKG,LPP,FGF12,MB21D2,PIGX,DLG1,LRCH3,CPLX1,SLBP,TACC3,SH3BP2,OTOP1,LYAR,STK32B,EVC,CRMP1,JAKMIP1,C4ORF50,PPP2R2C,GPR78,SLIT2,CCDC149,SEL1L3,PCDH7,ARAP2,C4ORF19,TBC1D1,ATP8A1,KDR,CRACD,ADGRL3,NAAA,SOWAHB,CCNG2,FRAS1,ANXA3,RASGEF1B,PTPN13,KLHL8,HSD17B11,HERC6,CCSER1,GRID2,ATOH1,UNC5C,STPG2,RAP1GDS1,TSPAN5,PPP3CA,ETNPPL,ARSJ,PRDM5,SETD7,MAML3,RNF150,HHIP,SLC10A7,ARHGAP10,DCLK2,LRBA,TMEM131L,TMEM192,TLL1,SPOCK3,DDX60L,GALNTL6,VEGFC,IRF2,CCDC110,FAM149A,TERT,LPCAT1,SEMA5A,ANKRD33B,CTNND2,TRIO,ANKH,MYO10,BASP1,CDH6,DROSHA,PDZD2,NPR3,RAI14,TTC23L,UGT3A1,TTC33,OXCT1,NNT,HCN1,PARP8,ITGA1,ITGA2,ARL15,ERBIN,MCCC2,MAP1B,ENC1,IQGAP2,WDR41,OTP,TBCA,ARSB,DMGDH,SERINC5,MSH3,RASGRF2,SSBP2,VCAN,RFESD,ERAP1,EFNA5,CAMK4,EPB41L4A,MCC,KCNN2,TRIM36,FEM1C,AP3S1,DMXL1,PRR16,SNX24,PRDM6,CEP120,GRAMD2B,FBN2,SLC27A6,FSTL4,JADE2,PCBD2,SPOCK1,WDR55,DND1,PCDH1,RNF14,ARHGAP26,LARS1,PPARGC1B,TNIP1,ADAM19,LSM11,RNF145,ADRA1B,PWWP2A,CCNJL,SLIT3,DOCK2,RANBP17,FGF18,SH3PXD2B,CREBRF,NKX2-5,COL23A1,ZNF354A,GRM6,ZNF454,ADAMTS2,RNF130,CNOT6,MGAT1,EXOC2,GMDS,SERPINB6,NQO2,RPP40,FARS2,NRN1,F13A1,CAGE1,SSR1,BMP6,BLOC1S5-TXNDC5,PHACTR1,JARID2,MYLIP,ATXN1,ID4,DCDC2,CARMIL1,HFE,SKIC2,RING1,NUDT3,MAPK13,MAPK14,CMTR1,ZFAND3,KIF6,DLK2,ABCC10,MAD2L1BP,SLC29A1,SUPT3H,CLIC5,CENPQ,GCLC,LRRC1,COL19A1,KCNQ5,SH3BGRL2,BCKDHB,SNAP91,MRAP2,RARS2,RNGTT,RRAGD,PNISR,CCNC,MCHR2,ASCC3,CRYBG1,WASF1,METTL24,SLC22A16,HS3ST5,DCBLD1,GOPC,NUS1,PKIB,SMPDL3A,ENPP1,STX7,SGK1,AIG1,PLAGL1,UTRN,SAMD5,SASH1,UST,PPP1R14C,MTHFD1L,CCDC170,SYNE1,SNX9,TMEM181,PRKN,PACRG,PDE10A,RPS6KA2,AFDN,WDR27,PHF10,DYNLT2,FAM20C,PRKAR1B,C7ORF50,UNCX,MAD1L1,SDK1,RBAK,SLC29A4,TNRC18,FSCN1,RSPH10B,USP42,SCIN,CRPPA,TSPAN13,AHR,DNAH11,RAPGEF5,HYCC1,IGF2BP3,HIBADH,JAZF1,CHN2,PLEKHA8,PDE1C,EEPD1,SFRP4,AMPH,CDK13,GLI3,HECW1,RAMP3,TNS3,PKD1L1,CDC14C,VWC2,ZPBP,FIGNL1,COBL,EGFR,ZNF722,AUTS2,GALNT17,TYW1B,GTF2IRD1,HIP1,CCDC146,PHTF2,MAGI2,GNAI1,PCLO,ZNF804B,PPP1R9A,COL26A1,CUX1,RELN,LHFPL3,PUS7,ATXN7L1,PRKAR2B,DOCK4,FOXP2,MDFIC,ASZ1,FAM3C,PTPRZ1,CADPS2,WASL,LEP,CALU,TNPO3,IRF5,PODXL,PLXNA4,EXOC4,CYREN,ZC3HAV1L,HIPK2,TBXAS1,TPK1,CNTNAP2,ZNF282,ATP6V0E2,ACTR3C,AGAP3,RHEB,PRKAG2,DPP6,LMBR1,UBE3C,PTPRN2,DYNC2I1,FBXO25,TDRP,MCPH1,PRAG1,MSRA,FDFT1,LONRF1,DLC1,TUSC3,MTMR7,PSD3,CSGALNACT1,LPL,BIN3,TNFRSF10A,DOCK5,BNIP3L,SCARA3,RBPMS,NRG1,ADGRA2,ASH2L,ADAM9,ANK1,XKR4,PENK,FAM110B,ASPH,NKAIN3,CYP7B1,TRPA1,KCNB2,SBSPON,STAU2,HNF4G,PAG1,NBN,ESRP1,NDUFAF6,RIMS2,ZFPM2,RSPO2,EXT1,FBXO32,NSMCE2,TRIB1,ASAP1,ADCY8,EFR3A,KCNQ3,DNAAF11,ZFAT,FAM135B,KCNK9,TRAPPC9,AGO2,TSNARE1,ZNF696,EPPK1,DMRT1,SMARCA2,VLDLR,GLIS3,PLPP6,AK3,CDC37L1,RCL1,INSL6,RLN1,RLN2,UHRF2,KDM4C,MPDZ,TTC39B,BNC2,CNTLN,SH3GL2,SAXO1,SLC24A2,HACD4,ELAVL2,MOB3B,C9ORF72,LINGO2,ANKRD18B,UBE2R2,UBAP2,FAM219A,UNC13B,RECK,CLTA,PAX5,FRMPD1,SLC25A51,PIP5K1B,TRPM6,PRUNE2,GCNT1,GNA14,GNAQ,CEP78,RASEF,FRMD3,NTRK2,AGTPBP1,SHC3,NFIL3,ROR2,PTPDC1,ZNF169,MFSD14B,TMOD1,CORO2A,GABBR2,FRRS1L,PALM2AKAP2,PTPN3,SVEP1,DNAJC25,DNAJC25-GNG10,GNG10,UGCG,BSPRY,COL27A1,ASTN2,BRINP1,TTLL11,DENND1A,MVB12B,PTGES2,PRRX2,HMCN2,TTF1,VAV2,COL5A1,KCNT1,NACC2,GPSM1,NOTCH1,NDOR1,RNF208,EXD3
TF	Factor: FPM315; motif: GGGAGGAGGRRGRGGRGGRR; match class: 1	TF:M10134_1	false	0.000007314147885243259	5.135836262880145	615	2336	122	20044	FGGY,COL24A1,LRRC8B,RAP1A,PBX1,ATP1B1,CACNA1S,CAMK1D,PLXDC2,MLLT10,HK1,KCNMA1,HNRNPUL2-BSCL2,PAK1,TRIM29,PKNOX2,ETS1,OPCML,PLEKHA5,AEBP2,ITPR2,YAF2,TRHDE,ANKS1B,KSR2,TMEM132B,RIMBP2,DCLK1,KLHL1,NALF1,MDGA2,SAMD4A,ITPK1,INF2,GABRB3,PHGR1,TYRO3,ATOSA,MEGF11,NEO1,ARNT2,NTRK3,NR2F2,IGF1R,ABAT,TVP23A,XYLT1,SMG1,ZNF423,P2RX5,P2RX5-TAX1BP3,GRB7,WDR45B,LYPD5,SPACA6,TMEM190,CRIM1,STON1,NPAS2,NCK2,PTPN4,PRPF40A,PARD3B,AP1S3,SEZ6L,CADPS,ZIC1,RSRC1,LPP,EVC2,PCDH7,TBC1D1,PTPN13,PPP3CA,SETD7,MAML3,DCLK2,VEGFC,IRF2,SEMA5A,PARP8,MAP1B,ERAP1,ZNF608,PPARGC1B,ADRA1B,JARID2,ATXN1,CLIC5,CD2AP,GCLC,RRAGD,CRYBG1,PPP1R14C,PRKAR1B,UNCX,SLC29A4,IGF2BP3,AVL9,AMPH,MAGI2,LHFPL3,ATXN7L1,MDFIC,CNTNAP2,TNKS,MTMR7,RBPMS,NRG1,KCNB2,ESRP1,SYBU,TRAPPC9,AGO2,ARHGAP39,GLIS3,GLDC,UBE2R2,MAMDC2,GNAQ,COL5A1,RNF208
TF	Factor: FPM315; motif: GGGAGGAGGRRGRGGRGGRR	TF:M10134	false	0.000012252726521616236	4.911767259745463	2569	2336	391	20044	PRDM16,KCNAB2,SPSB1,CLSTN1,MIIP,IFFO2,CSMD2,MFSD2A,OMA1,FGGY,HOOK1,COL24A1,SH3GLB1,LRRC8B,TGFBR3,PTBP2,ELAPOR1,GSTM5,RAP1A,INKA2,TRIM46,MUC1,PBX1,ATP1B1,SCYL3,RC3H1,RABGAP1L,CAMSAP2,CACNA1S,RNPEP,CENPF,KCNK2,COG2,SLC35F3,RGS7,CELF2,CAMK1D,STAM,PLXDC2,MLLT10,ITGB1,ALOX5,HK1,ZNF503,KCNMA1,DLG5,ENTPD7,TCF7L2,GRK5,INPP5F,DMBT1,GPR26,TNNT3,MRPL23,SCUBE2,QSER1,LDLRAD3,CSTPP1,LRRN4CL,HNRNPUL2-BSCL2,MYEOV,FGF4,FCHSD2,PAK1,KCTD14,HTR3A,TRIM29,OR8A1,PKNOX2,ETS1,FLI1,NTM,OPCML,KCNA6,KCNA5,ANO2,PLEKHA5,AEBP2,KRAS,ITPR2,YAF2,SLC4A8,LRP1,STAT6,GRIP1,PTPRB,TRHDE,CCDC38,AMDHD1,ANKS1B,TMEM263,CRY1,NOS1,KSR2,BICDL1,SCARB1,TMEM132B,RIMBP2,STX2,FLT1,DCLK1,SUPT20H,FOXO1,NUFIP1,GPALPP1,KPNA3,PCDH17,KLHL1,ABCC4,UBAC2,PCCA,NALF1,NYNRIN,CFL2,MDGA2,SAMD4A,PRKCH,SLC24A4,ITPK1,SETD3,SLC25A29,RCOR1,INF2,CEP170B,NIPA1,GABRB3,OTUD7A,RYR3,GOLGA8A,GJD2,MEIS2,PHGR1,DISP2,TYRO3,TRPM7,ATOSA,NEDD4,CGNL1,RORA,MEGF11,MAP2K1,NEO1,PML,UBE2Q2,LINGO1,ARNT2,ABHD17C,NTRK3,NR2F2,IGF1R,PCSK6,CLCN7,ABAT,LITAFD,TVP23A,SHISA9,MRTFB,MYH11,XYLT1,SMG1,DNAH3,MOSMO,HS3ST4,IL21R,ZNF423,ATP2C2,P2RX5,P2RX5-TAX1BP3,SLFN12L,HNF1B,LASP1,GRB7,RUNDC1,PTGES3L,PTGES3L-AARSD1,SP6,TIMP2,WDR45B,ZNF407,PTGR3,SIPA1L3,LYPD5,SPACA6,ZNF665,TMEM190,GRHL1,ALK,CRIM1,PLEKHH2,MSH2,PPP1R21,STON1,SPTBN1,ZNF638,CTNNA2,NPAS2,NCK2,PTPN4,BIN1,DARS1,MBD5,PRPF40A,GALNT13,PLA2R1,BMPR2,NBEAL1,PARD3B,UNC80,SPAG16,IGFBP2,AP1S3,PID1,HES6,PLCB4,MACROD2,SLC13A3,SEZ6L,LIMK2,PARVG,ITPR1,GRM7,GRIP2,TBC1D5,UBE2E2,DYNC1LI1,MYRIP,CADPS,ADAMTS9,MAGI1,ALCAM,NECTIN3,PLCXD2,LSAMP,SLCO2A1,ZIC1,RSRC1,MECOM,TBL1XR1,FXR1,C3ORF70,LPP,PAK2,DLG1,LYAR,EVC2,CRMP1,CPZ,CCDC149,PCDH7,TBC1D1,FGF5,PTPN13,CCSER1,UNC5C,PPP3CA,DKK2,ARSJ,SETD7,MAML3,DCLK2,TLL1,DDX60L,VEGFC,IRF2,FAM149A,SEMA5A,ANKRD33B,CTNND2,BASP1,PLCXD3,PARP8,CARTPT,MAP1B,ENC1,IQGAP2,ARSB,SSBP2,VCAN,ERAP1,PJA2,CAMK4,AP3S1,ZNF608,SLC27A6,PPARGC1B,ADAM19,EBF1,ADRA1B,CCNJL,SLIT3,DOCK2,FGF18,CREBRF,CNOT6,SERPINB9,RPP40,F13A1,JARID2,ATXN1,RING1,MAPK13,CMTR1,CLIC5,CD2AP,PKHD1,GCLC,LRRC1,SH3BGRL2,RRAGD,CRYBG1,HS3ST5,NUS1,SGK1,PHACTR2,UTRN,TAB2,PPP1R14C,FAM20C,PRKAR1B,C7ORF50,UNCX,SLC29A4,FSCN1,THSD7A,DGKB,RAPGEF5,IGF2BP3,JAZF1,AVL9,AMPH,VPS41,CDK13,SUGCT,MAGI2,CFAP69,LHFPL3,PUS7,ATXN7L1,PRKAR2B,FOXP2,MDFIC,AASS,CADPS2,WASL,PODXL,CNTNAP2,DPP6,TDRP,TNKS,MTMR7,LPL,PEBP4,RBPMS,NRG1,XKR4,PENK,FAM110B,KCNB2,STAU2,ESRP1,SYBU,RAD21,ASAP1,KCNQ3,COL22A1,TRAPPC9,AGO2,ARHGAP39,SMARCA2,GLIS3,GLDC,BNC2,SH3GL2,HACD4,UBE2R2,RECK,MAMDC2,PCSK5,GNA14,GNAQ,FRMD3,SVEP1,DENND1A,MVB12B,PRRX2,VAV2,COL5A1,NOTCH1,RNF208,LOC122513141,PNPLA7
TF	Factor: WT1; motif: RGGNGGGGGAGGRGGNGGRG	TF:M10108	false	0.000015809705518927507	4.80107621942237	6724	2336	909	20044	PLCH2,PRDM16,MEGF6,NPHP4,PIK3CD,CLSTN1,MIIP,IGSF21,IFFO2,ALPL,RAP1GAP,USP48,KDM1A,SDC3,CSMD2,C1ORF94,MFSD2A,KCNQ4,SZT2,RNF220,IPP,SPATA6,SSBP3,OMA1,FGGY,HOOK1,NFIA,SLC35D1,LRRC7,ZRANB2,ADGRL2,DDAH1,COL24A1,SH3GLB1,LRRC8B,TGFBR3,ABCA4,SLC44A3,CSF1,RAP1A,KCND3,PTGFRN,TBX15,ADAM15,TRIM46,MUC1,KIRREL1,CADM3,PBX1,ADCY10,ATP1B1,SCYL3,RC3H1,RABGAP1L,KIAA1614,DENND1B,CAMSAP2,CACNA1S,LRRN2,RAB29,SLC26A9,PLXNA2,PROX1,CENPF,KCNK2,GPATCH2,CDC42BPA,CCSAP,GALNT2,COG2,TTC13,KCNK1,TARBP1,GNG4,LYST,GPR137B,EDARADD,RYR2,FMN2,RGS7,PLD5,KIF26B,SMYD3,ZNF695,ZNF670-ZNF695,DIP2C,ADARB2,PITRM1,PFKP,ASB13,PRKCQ,CAMK1D,CCDC3,FRMD4A,ST8SIA6,CACNB2,NEBL,MLLT10,ABI1,ARHGAP12,ITGB1,ALOX5,CCDC6,RHOBTB1,CTNNA3,HK1,LRRC20,CDH23,ZNF503,KCNMA1,DLG5,ZCCHC24,CCSER2,GRID1,PANK1,SLIT1,TLX1,SORCS1,TCF7L2,ATRNL1,GFRA1,MCMBP,INPP5F,PLPP4,TACC2,HMX3,CPXM2,CHST15,DOCK1,PTPRE,TCERG1L,PWWP2B,KRTAP5-5,LSP1,KCNQ1,TRIM3,DCHS1,SCUBE2,SBF2,AMPD3,DKK3,PARVA,BMAL1,SPON1,INSC,PLEKHA7,NUCB2,ABCC8,LUZP2,QSER1,PAMR1,LDLRAD3,LRRC4C,TP53I11,CSTPP1,CLP1,LRRN4CL,HNRNPUL2-BSCL2,FERMT3,TRPT1,OVOL1,PACS1,NADSYN1,ARAP1,FCHSD2,GDPD4,PAK1,USP35,GAB2,SYTL2,PICALM,NOX4,TMEM123,GUCY1A2,POU2AF1,USP28,SIDT2,PCSK7,RNF214,DSCAML1,FXYD6,FXYD6-FXYD2,TRIM29,UBASH3B,CLMP,GRAMD1B,OR8A1,KIRREL3,ETS1,TMEM45B,SLC6A12,SLC6A13,B4GALNT3,LRTM2,DCP1B,CACNA1C,PRMT8,KCNA5,ANO2,SCNN1A,ZNF384,PIANP,ETV6,GRIN2B,EPS8,PLEKHA5,AEBP2,ST8SIA1,KRAS,ITPR2,TMTC1,CAPRIN2,DENND5B,YAF2,ADAMTS20,NELL2,SLC38A1,SLC4A8,SCN8A,SOAT2,ATP5MC2,RBMS2,LRP1,STAT6,R3HDM2,TAFA2,PPM1H,FRS2,KCNMB4,PTPRB,TRHDE,OSBPL8,SYT1,MYF6,PLXNC1,TMCC3,HAL,ANKS1B,DRAM1,C12ORF42,CHST11,C12ORF75,NUAK1,CKAP4,RFX4,TMEM263,HECTD4,RNFT2,KSR2,SRRM4,BICDL1,HNF1A,RFLNA,SCARB1,TMEM132B,TMEM132C,GLT1D1,RIMBP2,RAN,GALNT9,FBRSL1,ANHX,ATP12A,ATP8A2,WASF3,POLR1D,KATNAL1,HMGB1,FRY,NBEA,DCLK1,SUPT20H,TRPC4,LHFPL6,FOXO1,KPNA3,TRIM13,DLEU7,PCDH17,PCDH9,KLHL1,KLF12,TBC1D4,RBM26,GPC5,ABCC4,HS6ST3,FARP1,PCCA,NALCN,NALF1,COL4A1,COL4A2,RAB20,ARHGEF7,ATP11A,MCF2L,PCID2,RASA3,UPF3A,NDRG2,SLC7A7,SLC7A8,NYNRIN,HECTD1,NPAS3,CFL2,MDGA2,TRIM9,GNG2,SAMD4A,GCH1,FBXO34,SLC35F4,PRKCH,KCNH5,SYNE2,PLEKHG3,SPTB,GPHN,PALS1,TMEM229B,ARG2,RAD51B,DCAF5,DCAF4,SYNDIG1L,FCF1,GPATCH2L,NRXN3,NRDE2,ITPK1,IFI27,PPP4R4,SERPINA3,CLMN,BCL11B,SETD3,CYP46A1,SLC25A29,WDR25,RCOR1,KIF26A,INF2,CEP170B,NIPA1,ATP10A,GABRB3,GABRG3,ENTREP2,TJP1,OTUD7A,CHRNA7,RYR3,GOLGA8B,MEIS2,PHGR1,TYRO3,TRPM7,ATOSA,WDR72,NEDD4,CGNL1,MYO1E,ANXA2,RORA,VPS13C,CA12,DENND4A,RAB11A,MEGF11,MAP2K1,NEO1,RPP25,UBE2Q2,MORF4L1,ARNT2,ABHD17C,CFAP161,PDE8A,KLHL25,NTRK3,RLBP1,SEMA4B,ST8SIA2,CHD2,NR2F2,ARRDC4,IGF1R,ADAMTS17,PCSK6,PRR35,GNG13,MRPS34,EME2,BRICD5,PGP,RNPS1,ZNF213,CREBBP,ADCY9,RBFOX1,ABAT,CARHSP1,GRIN2A,TVP23A,CLEC16A,SNN,TXNDC11,SNX29,SHISA9,XYLT1,SMG1,TMC7,PRKCB,HS3ST4,ZNF423,GLG1,CMIP,ATP2C2,RTN4RL1,P2RX5,P2RX5-TAX1BP3,PITPNM3,ASIC2,GRB7,RUNDC1,PTGES3L,PTGES3L-AARSD1,PCTP,SLC16A5,TIMP2,WDR45B,RAB40B,SEH1L,BCL2,ZNF407,PTGR3,SMARCA4,CLEC17A,CPAMD8,GDF15,LRRC25,SLC7A10,GARRE1,UBA2,SIPA1L3,CGB8,SPACA6,ZNF347,IL11,TMEM190,EIPR1,DCDC2C,RNF144A,GRHL1,LPIN1,KCNS3,SDC1,LBH,CRIM1,SULT6B1,QPCT,SLC8A1,EPAS1,TTC7A,PPP1R21,STON1,PSME4,SPTBN1,PUS10,TMEM17,MDH1,AFTPH,SNRNP27,TGFA,VAX2,ZNF638,HK2,CTNNA2,ATOH8,NPAS2,SLC9A2,NCK2,ACOXL,TMEM87B,DPP10,PTPN4,GLI2,CNTNAP5,HS6ST1,DARS1,SPOPL,ZEB2,MBD5,LYPD6B,PRPF40A,GALNT13,KCNJ3,CCDC148,TANC1,LY75,LY75-CD302,PLA2R1,B3GALT1,CERS6,GAD1,OSBPL6,ITGA4,ZNF804A,HYCC2,CASP8,BMPR2,NBEAL1,PARD3B,KLF7,MAP2,UNC80,ERBB4,FN1,IGFBP2,AP1S3,DOCK10,RHBDD1,PID1,DNER,NGEF,PER2,SEPTIN2,MACROD2,SLC13A3,CYP24A1,CSTF1,AURKA,MYT1,PCBP3,SEZ6L,LIMK2,SREBF2,ITPR1,GRM7,SYN2,PPARG,IQSEC1,FBLN2,GRIP2,SATB1,TBC1D5,KCNH8,UBE2E2,RARB,OSBPL10,DYNC1LI1,ACVR2B,SCN5A,SFMBT1,ERC2,PTPRG,CADPS,ADAMTS9,TAFA4,CNTN3,ROBO2,CADM2,ALCAM,NECTIN3,LSAMP,STXBP5L,FBXO40,KPNA1,CHCHD6,PLXND1,TF,SLCO2A1,NCK1,MRPS22,CLSTN2,SPSB4,ZIC1,ZIC4,RSRC1,PPM1L,MECOM,TNIK,TBL1XR1,FXR1,C3ORF70,SENP2,LPP,PAK2,DLG1,PDE6B,CPLX1,SLBP,TACC3,LYAR,STK32B,EVC2,CRMP1,JAKMIP1,C4ORF50,PPP2R2C,CPZ,CCDC149,SEL1L3,PCDH7,TBC1D1,CABS1,NAAA,SOWAHB,CCNG2,FRAS1,ANXA3,FGF5,PTPN13,KLHL8,CCSER1,UNC5C,RAP1GDS1,PPP3CA,DKK2,ETNPPL,COL25A1,ARSJ,BLTP1,FAT4,SETD7,MAML3,RNF150,HHIP,SLC10A7,DCLK2,LRBA,TRIM2,FSTL5,TLL1,SPOCK3,DDX60L,GALNTL6,VEGFC,IRF2,CCDC110,FAM149A,LPCAT1,SEMA5A,ANKRD33B,TRIO,ANKH,BASP1,DROSHA,RAI14,PLCXD3,PARP8,ERBIN,CARTPT,MAP1B,ENC1,IQGAP2,OTP,ARSB,SSBP2,EFNA5,PJA2,CAMK4,MCC,KCNN2,FEM1C,AP3S1,SNX24,PRDM6,ZNF608,FBN2,SLC27A6,JADE2,FAM53C,CDC25C,PCDH1,ARHGAP26,STK32A,SGCD,ADAM19,RNF145,ADRA1B,PWWP2A,CCNJL,TENM2,DOCK2,KCNIP1,RANBP17,FGF18,SH3PXD2B,CREBRF,GRM6,ZNF454,ADAMTS2,RNF130,CNOT6,MGAT1,EXOC2,GMDS,NQO2,RPP40,PHACTR1,JARID2,MYLIP,ATXN1,ARMH2,CARMIL1,HLA-A,PPP1R11,PSORS1C1,SKIC2,HLA-DPA1,RING1,NUDT3,MAPK13,CMTR1,ZFAND3,GLP1R,KIF6,DAAM2,CLIC5,CD2AP,TMEM14A,GCLC,SDHAF4,SH3BGRL2,SNAP91,CEP162,MRAP2,RARS2,RRAGD,KLHL32,PNISR,TSTD3,CCNC,MCHR2,ASCC3,CRYBG1,HS3ST5,DSE,NUS1,ENPP1,AIG1,PHACTR2,PLAGL1,UTRN,SAMD5,UST,TAB2,PPP1R14C,MTHFD1L,TMEM181,RPS6KA2,AFDN,PHF10,PRKAR1B,UNCX,SDK1,RBAK,SLC29A4,USP42,GRID2IP,UMAD1,THSD7A,ETV1,ANKMY2,AHR,DNAH11,RAPGEF5,HYCC1,IGF2BP3,HIBADH,JAZF1,CHN2,PDE1C,AVL9,EEPD1,AMPH,CDK13,HECW1,RAMP3,DDC,EGFR,ZNF680,ERV3-1,AUTS2,GALNT17,GTF2IRD1,MAGI2,PCLO,ZNF804B,CUX1,LHFPL3,ATXN7L1,PRKAR2B,MDFIC,CAV2,CFTR,PTPRZ1,CADPS2,WASL,IRF5,PODXL,PLXNA4,EXOC4,HIPK2,TBXAS1,MGAM2,CNTNAP2,AGAP3,RHEB,LMBR1,UBE3C,PTPRN2,TDRP,CSMD1,MCPH1,PRAG1,TNKS,MSRA,LONRF1,DLC1,MTMR7,CSGALNACT1,LPL,BNIP3L,SCARA3,RBPMS,NRG1,ADAM9,ANK1,XKR4,KCNB2,C8ORF89,STAU2,HNF4G,STMN2,PAG1,VIRMA,ESRP1,RIMS2,ZFPM2,RAD21,SAMD12,HAS2,TRIB1,ASAP1,OC90,KCNQ3,PHF20L1,COL22A1,KCNK9,TRAPPC9,AGO2,TSNARE1,ARHGAP39,DMRT1,SMARCA2,VLDLR,GLIS3,RCL1,GLDC,KDM4C,DMAC1,MPDZ,BNC2,CNTLN,SH3GL2,SAXO1,ELAVL2,LRRC19,IFT74,MOB3B,C9ORF72,UBE2R2,UNC13B,CLTA,SLC25A51,ALDH1B1,PIP5K1B,MAMDC2,PCSK5,GNAQ,FRMD3,AGTPBP1,NFIL3,ROR2,CORO2A,GABBR2,FRRS1L,C9ORF152,SVEP1,GNG10,BSPRY,COL27A1,ASTN2,BRINP1,DENND1A,MVB12B,PRRX2,HMCN2,VAV2,COL5A1,NACC2,GPSM1,NOTCH1,RNF208,CYP21A2
TF	Factor: E2F-2; motif: GCGCGCGCGYW	TF:M11531	false	0.000019541413110117395	4.709044034080085	13659	2336	1712	20044	PRKCZ,PLCH2,PRDM16,MEGF6,TP73,NPHP4,KCNAB2,PIK3CD,CLSTN1,AGTRAP,MFN2,MIIP,KAZN,FHAD1,FBXO42,IGSF21,IFFO2,RNF186,VWA5B1,PINK1,ECE1,ALPL,RAP1GAP,USP48,EPHB2,KDM1A,TENT5B,SDC3,ZNF362,CSMD2,C1ORF94,SMIM12,RSPO1,RHBDL2,BMP8A,MFSD2A,KCNQ4,CITED4,SZT2,SLC6A9,RNF220,ZSWIM5,IPP,SPATA6,AGBL4,SSBP3,DAB1,OMA1,FGGY,HOOK1,NFIA,LEPR,PDE4B,SLC35D1,LRRC7,ANKRD13C,PTGER3,ST6GALNAC3,ST6GALNAC5,AK5,ADGRL4,ADGRL2,DDAH1,COL24A1,SH3GLB1,KYAT3,LRRC8B,TGFBR3,BRDT,SLC44A3,PTBP2,NTNG1,SLC25A24,ELAPOR1,GSTM3,GSTM5,CSF1,KCNA2,RAP1A,INKA2,KCND3,SLC22A15,PTGFRN,TBX15,TUFT1,ADAM15,TRIM46,RIT1,CCT3,ARHGEF11,KIRREL1,CADM3,NUF2,LMX1A,FAM78B,GPR161,ATP1B1,C1ORF112,SCYL3,DNM3,RC3H1,RABGAP1L,TDRD5,KIAA1614,TPR,BRINP3,DENND1B,CAMSAP2,RNPEP,PPFIA4,LRRN2,RAB29,PLXNA2,HHAT,DTL,PROX1,CENPF,KCNK2,LYPLAL1,DUSP10,DISP1,CNIH3,COQ8A,CDC42BPA,WNT3A,CCSAP,GALNT2,COG2,TTC13,TSNAX,TSNAX-DISC1,KCNK1,SLC35F3,TARBP1,GNG4,LYST,GPR137B,EDARADD,ACTN2,RYR2,CHRM3,FMN2,GREM2,RGS7,PLD5,SDCCAG8,KIF26B,SMYD3,ZNF695,ZNF670-ZNF695,DIP2C,LARP4B,ADARB2,PITRM1,PFKP,AKR1E2,ASB13,PFKFB3,PRKCQ,TAF3,CELF2,CAMK1D,CCDC3,MCM10,PHYH,PRPF18,FAM107B,RSU1,ST8SIA6,STAM,CACNB2,ARL5B,NSUN6,PLXDC2,NEBL,MLLT10,GPR158,ABI1,MPP7,ARHGAP12,ITGB1,ZNF487,ALOX5,ARHGAP22,C10ORF53,PRKG1,BICC1,CCDC6,RHOBTB1,CTNNA3,LRRTM3,HK1,LRRC20,ADAMTS14,CDH23,VSIR,ADK,ZNF503,KCNMA1,DLG5,ZCCHC24,GHITM,CCSER2,GRID1,SLC16A12,PANK1,PLCE1,NOC3L,TCTN3,SLIT1,ENTPD7,SLC25A28,PDZD7,SFXN3,TLX1,BTRC,CNNM2,SORCS1,TCF7L2,ATRNL1,GFRA1,GRK5,MCMBP,INPP5F,PLPP4,WDR11,ATE1,TACC2,HMX3,GPR26,CPXM2,CHST15,LHPP,FANK1,DOCK1,EBF3,GLRX3,TCERG1L,JAKMIP3,PWWP2B,INPP5A,KNDC1,TUBGCP2,ADAM8,BET1L,RIC8A,LRRC56,LMNTD2,RASSF7,MRPL23,KCNQ1,NAP1L4,RHOG,TRIM68,TRIM3,DCHS1,ZNF215,STK33,DENND2B,RPL27A,SCUBE2,SBF2,CTR9,GALNT18,DKK3,PARVA,TEAD1,BMAL1,SPON1,PSMA1,INSC,PLEKHA7,NUCB2,ABCC8,USH1C,NELL1,LUZP2,WT1,QSER1,TCP11L1,CSTF3,ABTB2,CAT,LDLRAD3,COMMD9,TP53I11,SYT13,PEX16,CSTPP1,CLP1,BSCL2,HNRNPUL2-BSCL2,TRPT1,OVOL1,PACS1,FGF4,SHANK2,NADSYN1,FOLR3,CLPB,ARAP1,FCHSD2,MRPL48,UVRAG,PAK1,NDUFC2-KCTD14,USP35,GAB2,TENM4,DLG2,CCDC89,SYTL2,CCDC83,PICALM,ME3,PRSS23,TMEM135,RAB38,CTSC,NOX4,NAALAD2,SESN3,CNTN5,ARHGAP42,TMEM123,DYNC2H1,PDGFD,GRIA4,GUCY1A2,ALKBH8,ACAT1,DDX10,POU2AF1,NCAM1,USP28,ZBTB16,SIK3,SIDT2,PCSK7,RNF214,DSCAML1,FXYD6,FXYD6-FXYD2,USP2,TRIM29,GRIK4,SC5D,UBASH3B,CLMP,GRAMD1B,SCN3B,CCDC15,PKNOX2,TIRAP,KIRREL3,ETS1,FLI1,TMEM45B,PRDM10,NTM,OPCML,IGSF9B,JAM3,IQSEC3,SLC6A13,CCDC77,B4GALNT3,LRTM2,DCP1B,CACNA1C,PRMT8,CRACR2A,KCNA6,KCNA5,ANO2,SCNN1A,ZNF384,PIANP,DPPA3,NANOGNB,TMEM52B,ETV6,GRIN2B,C12ORF60,EPS8,DERA,PLEKHA5,AEBP2,PDE3A,SLCO1A2,ST8SIA1,KRAS,LMNTD1,SSPN,ITPR2,FGFR1OP2,INTS13,TM7SF3,PPFIBP1,MRPS35,KLHL42,TMTC1,CAPRIN2,TSPAN11,DENND5B,ETFBKMT,RESF1,BICD1,SLC2A13,PDZRN4,YAF2,PPHLN1,ZCRB1,PRICKLE1,ADAMTS20,PUS7L,NELL2,SLC38A1,RPAP3,RND1,DIP2B,TFCP2,SLC4A8,KRT81,ATP5MC2,LRP1,R3HDM2,ATP23,USP15,PPM1H,DPY19L2,RASSF3,TMBIM4,FRS2,KCNMB4,PTPRB,TBC1D15,TRHDE,OSBPL8,SYT1,ACSS3,PLXNC1,TMCC3,NR2C1,CCDC38,SNRPF,AMDHD1,CFAP54,ANKS1B,BLTP3B,DRAM1,PARPBP,C12ORF42,HSP90B1,TXNRD1,CHST11,ALDH1L2,APPL2,C12ORF75,NUAK1,CKAP4,POLR3B,RFX4,MTERF2,TMEM263,CRY1,ABTB3,HECTD4,OAS3,DTX1,RASAL1,RNFT2,NOS1,KSR2,SRRM4,BICDL1,C12ORF43,RFLNA,SCARB1,TMEM132B,TMEM132C,GLT1D1,TMEM132D,RIMBP2,STX2,RAN,ADGRD1,SFSWAP,GALNT9,FBRSL1,CHFR,ANHX,LATS2,ZDHHC20,MIPEP,ATP12A,RNF17,ATP8A2,WASF3,POLR1D,FLT3,FLT1,MTUS2,SLC7A1,KATNAL1,HMGB1,DCLK1,SPART,TRPC4,LHFPL6,FOXO1,KBTBD7,VWA8,DGKH,ENOX1,CCDC122,NUFIP1,GPALPP1,SLC25A30,CAB39L,KPNA3,SPRYD7,TRIM13,DLEU7,PCDH17,TDRD3,PCDH9,KLHL1,PIBF1,KLF12,TBC1D4,EDNRB,RBM26,GPC5,GPC6,ABCC4,HS6ST3,FARP1,SLC15A1,UBAC2,CLYBL,PCCA,NALCN,NALF1,COL4A1,COL4A2,RAB20,ARHGEF7,ATP11A,MCF2L,PCID2,TMCO3,RASA3,CFAP97D2,UPF3A,KLHL33,NDRG2,SUPT16H,OXA1L,SLC7A7,NYNRIN,STXBP6,STRN3,HECTD1,NPAS3,EGLN3,CFL2,BAZ1A,SLC25A21,MDGA2,TRIM9,SAMD4A,GCH1,FBXO34,TMEM260,SLC35F4,ARMH4,TOMM20L,DAAM1,RTN1,PRKCH,KCNH5,SYNE2,PLEKHG3,SPTB,FUT8,GPHN,PALS1,PLEKHH1,TMEM229B,VTI1B,ARG2,ZFYVE26,RAD51B,DCAF5,GALNT16,SLC8A3,RGS6,DPF3,DCAF4,RIOX1,ACOT1,DNAL1,FAM161B,ZNF410,SYNDIG1L,ISM2,SPTLC2,ALKBH1,ADCK1,NRXN3,KCNK10,FOXN3,EFCAB11,KCNK13,NRDE2,TTC7B,TRIP11,SLC24A4,ITPK1,MOAP1,PRIMA1,IFI27,PPP4R4,CLMN,BCL11B,SETD3,CYP46A1,EML1,SLC25A29,RCOR1,TDRD9,KIF26A,INF2,ADSS1,CEP170B,NIPA1,TUBGCP5,ATP10A,GABRB3,GABRA5,GABRG3,ENTREP2,TJP1,FAN1,MTMR10,OTUD7A,CHRNA7,GREM1,RYR3,GOLGA8A,GOLGA8B,GJD2,CDIN1,MEIS2,ITPKA,LTK,EHD4,GANC,STARD9,PATL2,GATM,SEMA6D,CEP152,SHC4,FGF7,FAM227B,GABPB1,USP8,USP50,TRPM7,TMOD2,ATOSA,WDR72,CCPG1,DNAAF4,PIERCE2,NEDD4,CGNL1,MYZAP,GCOM1,ALDH1A2,RNF111,MYO1E,ANXA2,RORA,VPS13C,TLN2,CA12,DENND4A,RAB11A,MEGF11,MAP2K1,MAP2K5,ITGA11,GLCE,TLE3,NEO1,LOXL1,RPP25,UBE2Q2,TMEM266,LINGO1,CHRNB4,MORF4L1,RASGRF1,MINAR1,FAH,ARNT2,ABHD17C,CEMIP,CFAP161,HOMER2,SH3GL3,ADAMTSL3,ALPK3,PDE8A,KLHL25,NTRK3,SEMA4B,ST8SIA2,CHD2,MCTP2,NR2F2,ARRDC4,IGF1R,PGPEP1L,MEF2A,ADAMTS17,PCSK6,RHBDF1,POLR3K,SNRNP25,PRR35,GNG13,CHTF18,LMF1,CLCN7,MRPS34,NME3,MAPK8IP3,EME2,MEIOB,ZNF598,RAB26,PGP,ECI1,RNPS1,PRSS41,ZNF213,CREBBP,ADCY9,NAGPA,RBFOX1,TMEM114,CARHSP1,LITAFD,GRIN2A,TEKT5,TVP23A,CLEC16A,RMI2,SNN,TXNDC11,SNX29,CPPED1,SHISA9,ERCC4,MRTFB,PARN,MYH11,CEP20,ABCC1,XYLT1,SMG1,TMC7,GPR139,MOSMO,HS3ST2,PRKCB,CACNG3,HS3ST4,ZNF423,RFWD3,CMIP,ATP2C2,KIAA0513,RTN4RL1,P2RX5,P2RX5-TAX1BP3,HASPIN,PITPNM3,ASIC2,SLFN12L,LASP1,RUNDC1,PTGES3L,PTGES3L-AARSD1,BRCA1,SP6,PCTP,TANC2,SLC16A5,TIMP2,WDR45B,FOXK2,RAB40B,MYOM1,DLGAP1,PIEZO2,SEH1L,OSBPL1A,PSTPIP2,DCC,BCL2,ZNF407,PTGR3,INSR,DNM2,SMARCA4,CPAMD8,SLC7A10,GARRE1,PDCD2L,UBA2,WTIP,SIPA1L3,CGB8,CGB7,LIM2,ZNF347,ZNF665,IL11,TMEM238,EIPR1,DCDC2C,RSAD2,RNF144A,GRHL1,NBAS,CYRIA,KCNS3,RDH14,SDC1,HS1BP3,DTNB,BABAM2,CLIP4,ALK,LBH,LCLAT1,SRD5A2,FAM98A,CRIM1,QPCT,CDC42EP3,SLC8A1,EML4,PLEKHH2,PRKCE,EPAS1,TTC7A,MSH2,PPP1R21,STON1,NRXN1,SPTBN1,MTIF2,CCDC85A,FAM161A,TMEM17,MDH1,WDPCP,ANTXR1,MXD1,C2ORF42,TGFA,CD207,VAX2,ZNF638,SFXN5,HK2,CTNNA2,VAMP5,ATOH8,ST3GAL5,RMND5A,ANKRD36C,LIPT1,TSGA10,NPAS2,TBC1D8,SLC9A2,NCK2,ECRG4,SLC5A7,RANBP2,SH3RF3,ACOXL,ANAPC1,TMEM87B,ZC3H6,DPP10,PTPN4,GLI2,CNTNAP5,BIN1,UGGT1,HS6ST1,GPR39,MGAT5,TMEM163,DARS1,SPOPL,LRP1B,ZEB2,MBD5,LYPD6B,PRPF40A,GALNT13,KCNJ3,CCDC148,TANC1,LY75,LY75-CD302,PLA2R1,SLC38A11,B3GALT1,CERS6,LRP2,GAD1,CYBRD1,METAP1D,OSBPL6,ZNF385B,ITGA4,ZNF804A,FSIP2,SPATS2L,BMPR2,NBEAL1,CYP20A1,PARD3B,KLF7,CREB1,METTL21A,MAP2,UNC80,ERBB4,FN1,ATIC,XRCC5,IGFBP2,SPEG,EPHA4,KCNE4,AP1S3,DOCK10,RHBDD1,COL4A4,SPHKAP,PID1,DNER,SLC16A14,NGEF,UGT1A10,UGT1A7,PER2,HES6,KIF1A,SEPTIN2,FARP2,RTP5,RSPO4,PLCB4,MACROD2,BPI,SLC13A3,CYP24A1,CSTF1,AURKA,CDH4,MYT1,NCAM2,KCNJ6,TRPM2,PCBP3,RSPH14,GNAZ,SEZ6L,LIMK2,LARGE1,RANGAP1,ZC3H7B,MEI1,SREBF2,CNTN4,TRNT1,SUMF1,ITPR1,GRM7,OXTR,RAD18,ATG7,VGLL4,SYN2,PPARG,IQSEC1,FBLN2,FGD5,CAPN7,GALNT15,SATB1,TBC1D5,KCNH8,ZNF385D,UBE2E2,RARB,OSBPL10,GPD1L,DYNC1LI1,GLB1,PDCD6IP,MLH1,ACVR2B,XYLB,SCN5A,MYRIP,ENTPD3,ANO10,TOPAZ1,SLC6A20,LZTFL1,ALS2CL,TMIE,UQCRC1,SFMBT1,ERC2,ARHGEF3,PDE12,DENND6A,PXK,FHIT,PTPRG,CADPS,SYNPR,ADAMTS9,MAGI1,TAFA4,ARL6IP5,FRMD4B,CNTN3,ROBO2,CADM2,NSUN3,DHFR2,ALCAM,IFT57,NECTIN3,PLCXD2,LSAMP,STXBP5L,EAF2,KPNA1,SLC49A4,UMPS,ROPN1B,SLC41A3,CHCHD6,MGLL,SEC61A1,RAB7A,ACAD9,MBD4,IFT122,PLXND1,TF,SLCO2A1,RYK,EPHB1,STAG1,NCK1,MRPS22,CLSTN2,SPSB4,GRK7,U2SURP,PLSCR4,ZIC1,ZIC4,SERP1,MED12L,IGSF10,TIPARP,RSRC1,GFM1,C3ORF80,IFT80,PPM1L,MECOM,TNIK,NLGN1,TBL1XR1,PIK3CA,PEX5L,PSMD2,C3ORF70,SENP2,DGKG,LPP,MB21D2,PIGX,PAK2,DLG1,LRCH3,PDE6B,CPLX1,SPON2,SLBP,TACC3,SH3BP2,OTOP1,LYAR,STK32B,EVC2,EVC,CRMP1,JAKMIP1,C4ORF50,PPP2R2C,GPR78,CPZ,SLIT2,CCDC149,SEL1L3,PCDH7,ARAP2,C4ORF19,TBC1D1,ATP8A1,GABRB1,KDR,STAP1,NAAA,SOWAHB,CCNG2,FRAS1,ANXA3,ANTXR2,FGF5,RASGEF1B,MAPK10,PTPN13,KLHL8,HERC6,CCSER1,GRID2,ATOH1,UNC5C,RAP1GDS1,TSPAN5,PPP3CA,DKK2,ETNPPL,COL25A1,ARSJ,PRDM5,FAT4,SETD7,MAML3,RNF150,IL15,HHIP,ANAPC10,SLC10A7,PRMT9,ARHGAP10,DCLK2,LRBA,TRIM2,TMEM131L,RBM46,MAP9,TMEM192,TLL1,SPOCK3,DDX60L,GALNTL6,VEGFC,TENM3,IRF2,CCDC110,FAM149A,ZFP42,TERT,LPCAT1,SEMA5A,ANKRD33B,CTNND2,TRIO,ANKH,MYO10,BASP1,CDH6,DROSHA,PDZD2,NPR3,RAI14,TTC23L,UGT3A1,TTC33,PLCXD3,OXCT1,C5ORF34,NNT,HCN1,PARP8,ITGA1,ITGA2,ARL15,ESM1,PDE4D,TRAPPC13,ERBIN,MCCC2,CARTPT,MAP1B,ENC1,IQGAP2,WDR41,OTP,TBCA,ARSB,DMGDH,SERINC5,MSH3,RASGRF2,SSBP2,VCAN,HAPLN1,SKIC3,ERAP1,EFNA5,FER,PJA2,WDR36,CAMK4,EPB41L4A,MCC,KCNN2,TRIM36,AP3S1,COMMD10,DMXL1,PRR16,SNX24,PRDM6,CEP120,GRAMD2B,FBN2,SLC27A6,FSTL4,JADE2,PCBD2,TRPC7,SPOCK1,FAM53C,CDC25C,WDR55,IK,DND1,PCDHB1,PCDH1,RNF14,ARHGAP26,KCTD16,LARS1,STK32A,PPARGC1B,TNIP1,GPX3,ADAM19,THG1L,LSM11,EBF1,RNF145,ADRA1B,PWWP2A,CCNJL,TENM2,SLIT3,DOCK2,RANBP17,FGF18,SH3PXD2B,CREBRF,NKX2-5,NSG2,COL23A1,CLK4,ZNF354A,GRM6,ZNF454,ADAMTS2,RNF130,CNOT6,MGAT1,EXOC2,GMDS,SERPINB9,SERPINB6,NQO2,RPP40,LYRM4,FARS2,NRN1,CAGE1,SSR1,BMP6,BLOC1S5-TXNDC5,PHACTR1,JARID2,MYLIP,ATXN1,ID4,DCDC2,CARMIL1,SLC17A2,HFE,HLA-A,POLR1H,PPP1R11,MICA,NCR3,LTB,DXO,STK19,SKIC2,HLA-DPA1,RING1,NUDT3,RPS10-NUDT3,MAPK13,MAPK14,CMTR1,ZFAND3,DNAH8,GLP1R,KIF6,DAAM2,DLK2,ABCC10,MAD2L1BP,POLR1C,SLC29A1,SUPT3H,CD2AP,CENPQ,TMEM14A,GCLC,LRRC1,COL21A1,COL19A1,SDHAF4,KCNQ5,SH3BGRL2,BCKDHB,SNAP91,CEP162,MRAP2,RARS2,RNGTT,RRAGD,KLHL32,PNISR,CCNC,MCHR2,ASCC3,CRYBG1,WASF1,METTL24,SLC22A16,HS3ST5,DCBLD1,GOPC,NUS1,PKIB,SMPDL3A,ENPP1,STX7,SGK1,TXLNB,ADGRG6,AIG1,PHACTR2,PLAGL1,UTRN,SAMD5,SASH1,UST,TAB2,PPP1R14C,MTHFD1L,AKAP12,CCDC170,SYNE1,SNX9,TMEM181,PRKN,PACRG,PDE10A,RPS6KA2,AFDN,WDR27,PHF10,DYNLT2,FAM20C,PRKAR1B,C7ORF50,UNCX,MAD1L1,SDK1,RBAK,SLC29A4,TNRC18,FSCN1,RSPH10B,USP42,GRID2IP,THSD7A,LOC102725191,SCIN,CRPPA,ANKMY2,TSPAN13,AHR,DNAH11,RAPGEF5,HYCC1,IGF2BP3,HIBADH,JAZF1,TAX1BP1,CPVL,CHN2,PLEKHA8,PDE1C,BBS9,EEPD1,SFRP4,AMPH,POU6F2,CDK13,SUGCT,GLI3,HECW1,RAMP3,TNS3,PKD1L1,CDC14C,VWC2,ZPBP,FIGNL1,COBL,EGFR,ZNF722,ZNF680,AUTS2,GALNT17,TYW1B,ABHD11,GTF2IRD1,HIP1,GSAP,CCDC146,PHTF2,MAGI2,GNAI1,PCLO,ZNF804B,CFAP69,MTERF1,VPS50,PPP1R9A,COL26A1,CUX1,RELN,LHFPL3,PUS7,EFCAB10,ATXN7L1,PRKAR2B,DOCK4,FOXP2,MDFIC,CAV2,ASZ1,CFTR,FAM3C,PTPRZ1,AASS,CADPS2,WASL,LEP,CALU,TNPO3,IRF5,UBE2H,CPA4,PODXL,PLXNA4,EXOC4,CYREN,CHRM2,ZC3HAV1L,HIPK2,TBXAS1,MGAM,TPK1,CNTNAP2,ZNF282,ATP6V0E2,ACTR3C,AGAP3,IQCA1L,RHEB,PRKAG2,DPP6,LMBR1,UBE3C,PTPRN2,DYNC2I1,FBXO25,TDRP,ERICH1,CSMD1,MCPH1,PRAG1,MSRA,FDFT1,LONRF1,DLC1,SGCZ,TUSC3,MTMR7,PSD3,CSGALNACT1,LPL,PIWIL2,TNFRSF10A,DOCK5,BNIP3L,SCARA3,RBPMS,NRG1,ADGRA2,ASH2L,LSM1,ADAM9,ADAM32,ANK1,XKR4,PENK,FAM110B,CLVS1,ASPH,NKAIN3,CYP7B1,C8ORF34,TRPA1,KCNB2,SBSPON,STAU2,CRISPLD1,HNF4G,STMN2,PAG1,NBN,VIRMA,ESRP1,NDUFAF6,CPQ,RIDA,POP1,RIMS2,ZFPM2,RSPO2,EIF3E,CSMD3,RAD21,UTP23,EXT1,SAMD12,HAS2,TBC1D31,FBXO32,NSMCE2,TRIB1,ASAP1,ADCY8,EFR3A,KCNQ3,PHF20L1,ZFAT,FAM135B,COL22A1,KCNK9,TRAPPC9,AGO2,TSNARE1,ZNF696,EPPK1,ARHGAP39,DMRT1,SMARCA2,VLDLR,GLIS3,SPATA6L,PLPP6,AK3,RCL1,INSL6,RLN1,RLN2,PLGRKT,UHRF2,GLDC,KDM4C,DMAC1,PTPRD,MPDZ,TTC39B,BNC2,CNTLN,SH3GL2,SAXO1,SLC24A2,HACD4,ELAVL2,MOB3B,C9ORF72,LINGO2,ANKRD18B,UBE2R2,UBAP2,FAM219A,UNC13B,RECK,CLTA,PAX5,FRMPD1,SLC25A51,PIP5K1B,TRPM3,TRPM6,PCSK5,PRUNE2,GCNT1,GNA14,GNAQ,CEP78,RASEF,FRMD3,NTRK2,AGTPBP1,SHC3,NFIL3,ROR2,IARS1,PTPDC1,ZNF169,MFSD14B,ERCC6L2,TMOD1,CORO2A,GABBR2,ALG2,FRRS1L,PALM2AKAP2,PTPN3,C9ORF152,SVEP1,DNAJC25,DNAJC25-GNG10,GNG10,UGCG,BSPRY,RGS3,COL27A1,ASTN2,BRINP1,TTLL11,DENND1A,MVB12B,PTGES2,PRRX2,HMCN2,TTF1,GFI1B,VAV2,COL5A1,KCNT1,NACC2,GPSM1,NOTCH1,NDOR1,RNF208,EXD3,PNPLA7,EHMT1,HLA-B,CYP21A2
TF	Factor: Egr-1; motif: GCGCATGCG; match class: 1	TF:M04869_1	false	0.000028413724458495005	4.546471835416225	10557	2336	1359	20044	GNB1,PRKCZ,PRDM16,MEGF6,TP73,NPHP4,SPSB1,CLSTN1,AGTRAP,MFN2,MIIP,VPS13D,KAZN,FHAD1,FBXO42,IGSF21,IFFO2,PINK1,ECE1,ALPL,RAP1GAP,USP48,EPHB2,KDM1A,GRHL3,TENT5B,SDC3,ZNF362,CSMD2,RSPO1,BMP8A,KCNQ4,CITED4,SLC6A9,ZSWIM5,IPP,SSBP3,DAB1,OMA1,FGGY,HOOK1,NFIA,LEPR,PDE4B,SLC35D1,LRRC7,ANKRD13C,PTGER3,ST6GALNAC3,ST6GALNAC5,AK5,ADGRL2,DDAH1,COL24A1,SH3GLB1,KYAT3,LRRC8B,TGFBR3,BRDT,SLC44A3,PTBP2,SLC25A24,GSTM3,GSTM5,CSF1,KCNA2,RAP1A,INKA2,KCND3,SLC22A15,PTGFRN,TBX15,TUFT1,ADAM15,TRIM46,CCT3,ARHGEF11,KIRREL1,CADM3,NUF2,FAM78B,GPR161,ATP1B1,SCYL3,DNM3,RABGAP1L,TDRD5,KIAA1614,ZNF648,TPR,DENND1B,CAMSAP2,RNPEP,LRRN2,RAB29,PLXNA2,HHAT,DTL,PROX1,CENPF,KCNK2,LYPLAL1,DISP1,COQ8A,CDC42BPA,WNT3A,CCSAP,GALNT2,COG2,TTC13,TSNAX,TSNAX-DISC1,KCNK1,SLC35F3,TARBP1,GNG4,LYST,EDARADD,ACTN2,RYR2,FMN2,RGS7,PLD5,SDCCAG8,KIF26B,SMYD3,ZNF695,ZNF670-ZNF695,DIP2C,LARP4B,PFKP,AKR1E2,ASB13,PFKFB3,CELF2,CAMK1D,CCDC3,MCM10,PHYH,RSU1,NSUN6,NEBL,MLLT10,GPR158,ABI1,ARHGAP12,ITGB1,ALOX5,ARHGAP22,C10ORF53,PRKG1,BICC1,CCDC6,RHOBTB1,CTNNA3,HK1,LRRC20,ADAMTS14,CDH23,VSIR,CFAP70,ADK,ZNF503,KCNMA1,DLG5,ZCCHC24,CCSER2,GRID1,LIPA,SLC16A12,PANK1,PLCE1,NOC3L,SLIT1,ARHGAP19-SLIT1,ENTPD7,SLC25A28,PDZD7,SFXN3,BTRC,CNNM2,SORCS1,TCF7L2,ATRNL1,GFRA1,GRK5,MCMBP,INPP5F,PLPP4,ATE1,TACC2,HMX3,GPR26,CHST15,LHPP,FANK1,DOCK1,EBF3,TCERG1L,PWWP2B,INPP5A,TUBGCP2,ADAM8,BET1L,RIC8A,LRRC56,LMNTD2,RASSF7,LSP1,TNNT3,MRPL23,KCNQ1,NAP1L4,RHOG,TRIM68,TRIM3,DCHS1,ZNF215,RPL27A,SCUBE2,SBF2,CTR9,GALNT18,DKK3,PARVA,TEAD1,BMAL1,PSMA1,PLEKHA7,NUCB2,ABCC8,NELL1,QSER1,TCP11L1,ABTB2,CAT,LDLRAD3,TP53I11,PEX16,OR5M9,HNRNPUL2-BSCL2,FERMT3,OVOL1,PACS1,FGF4,ANO1,SHANK2,NADSYN1,FCHSD2,MRPL48,MYO7A,PAK1,NDUFC2-KCTD14,USP35,GAB2,TENM4,SYTL2,CCDC83,PICALM,ME3,PRSS23,TMEM135,CTSC,CNTN5,ARHGAP42,TMEM123,DYNC2H1,PDGFD,GUCY1A2,ACAT1,DDX10,NCAM1,ANKK1,USP28,ZBTB16,SIK3,PCSK7,RNF214,DSCAML1,FXYD6,FXYD6-FXYD2,USP2,GRIK4,SC5D,UBASH3B,CLMP,GRAMD1B,SCN3B,PKNOX2,TIRAP,ETS1,FLI1,PRDM10,NTM,OPCML,IGSF9B,JAM3,IQSEC3,B4GALNT3,LRTM2,CACNA1C,KCNA6,KCNA5,ANO2,ZNF384,ETV6,GRIN2B,EPS8,PLEKHA5,AEBP2,PDE3A,ST8SIA1,SOX5,KRAS,SSPN,ITPR2,FGFR1OP2,INTS13,TM7SF3,PPFIBP1,KLHL42,TMTC1,CAPRIN2,TSPAN11,DENND5B,RESF1,BICD1,SLC2A13,PDZRN4,YAF2,PRICKLE1,ADAMTS20,PUS7L,SLC38A1,TFCP2,ATP5MC2,LRP1,STAT6,R3HDM2,ATP23,TAFA2,PPM1H,DPY19L2,RASSF3,KCNMB4,PTPRB,TBC1D15,TRHDE,PLXNC1,TMCC3,NR2C1,CCDC38,SNRPF,AMDHD1,CFAP54,BLTP3B,DRAM1,HSP90B1,CHST11,APPL2,C12ORF75,NUAK1,CKAP4,POLR3B,RFX4,TMEM263,CRY1,PWP1,HECTD4,DTX1,RNFT2,NOS1,KSR2,BICDL1,HNF1A,RFLNA,SCARB1,DHX37,TMEM132B,TMEM132C,TMEM132D,STX2,RAN,SFSWAP,GALNT9,FBRSL1,CHFR,ANHX,LATS2,ZDHHC20,ATP12A,ATP8A2,WASF3,FLT3,SLC7A1,HMGB1,NBEA,DCLK1,CCDC169,SPART,CCDC169-SOHLH2,LHFPL6,FOXO1,KBTBD7,VWA8,DGKH,ENOX1,CCDC122,SLC25A30,CAB39L,KPNA3,SPRYD7,TRIM13,DLEU7,PCDH17,TDRD3,PCDH9,KLF12,TBC1D4,EDNRB,RBM26,GPC5,GPC6,ABCC4,HS6ST3,FARP1,UBAC2,TM9SF2,CLYBL,NALCN,NALF1,COL4A1,COL4A2,ARHGEF7,ATP11A,MCF2L,PCID2,TMCO3,RASA3,UPF3A,NDRG2,SUPT16H,OXA1L,STRN3,HECTD1,NPAS3,EGLN3,CFL2,BAZ1A,MDGA2,TRIM9,SAMD4A,GCH1,ATG14,FBXO34,TMEM260,ARMH4,TOMM20L,DAAM1,RTN1,PRKCH,KCNH5,SYNE2,PLEKHG3,SPTB,FUT8,GPHN,PALS1,TMEM229B,VTI1B,ARG2,DCAF5,GALNT16,SLC8A3,RGS6,DPF3,DCAF4,RIOX1,ACOT1,DNAL1,ISM2,ADCK1,KCNK13,NRDE2,SLC24A4,ITPK1,MOAP1,PRIMA1,PPP4R4,CLMN,BCL11B,SETD3,CYP46A1,EML1,SLC25A29,WDR25,RCOR1,TDRD9,KIF26A,ADSS1,CEP170B,NIPA1,TUBGCP5,SNRPN,ATP10A,GABRB3,GABRA5,GABRG3,ENTREP2,TJP1,FAN1,MTMR10,OTUD7A,CHRNA7,GREM1,RYR3,GOLGA8A,GJD2,MEIS2,DISP2,IVD,ITPKA,LTK,EHD4,GANC,STARD9,PATL2,SEMA6D,GABPB1,USP8,TRPM7,WDR72,CCPG1,PIERCE2,NEDD4,CGNL1,MYZAP,GCOM1,RNF111,MYO1E,ANXA2,RORA,VPS13C,TLN2,CA12,DENND4A,MEGF11,MAP2K1,MAP2K5,GLCE,TLE3,NEO1,LOXL1,RPP25,PPCDC,UBE2Q2,TMEM266,CHRNB4,MORF4L1,RASGRF1,MINAR1,ARNT2,ABHD17C,CEMIP,HOMER2,SH3GL3,ADAMTSL3,ALPK3,PDE8A,KLHL25,ST8SIA2,MCTP2,NR2F2,ARRDC4,IGF1R,TTC23,MEF2A,ADAMTS17,PCSK6,RHBDF1,POLR3K,SNRNP25,PRR35,CHTF18,LMF1,CLCN7,MRPS34,NME3,MAPK8IP3,EME2,MEIOB,PGP,ECI1,RNPS1,PRSS41,ZNF213,CREBBP,ADCY9,NAGPA,ALG1,RBFOX1,TMEM186,CARHSP1,GRIN2A,CLEC16A,RMI2,SNN,TXNDC11,CPPED1,SHISA9,ERCC4,MRTFB,PARN,CEP20,ABCC1,XYLT1,TMC7,GPR139,MOSMO,HS3ST2,PRKCB,HS3ST4,ZNF423,GLG1,RFWD3,CMIP,ATP2C2,RTN4RL1,P2RX5,P2RX5-TAX1BP3,HASPIN,PITPNM3,SLFN12L,LASP1,RUNDC1,PTGES3L,PTGES3L-AARSD1,SP6,TANC2,SLC16A5,TIMP2,WDR45B,FOXK2,RAB40B,DLGAP1,PIEZO2,SEH1L,CABYR,PSTPIP2,DCC,BCL2,ZNF407,PTGR3,INSR,DNM2,SMARCA4,LRRC25,SLC7A10,GARRE1,PDCD2L,UBA2,WTIP,SIPA1L3,CGB7,ZNF347,IL11,TMEM238,EIPR1,DCDC2C,RSAD2,RNF144A,GRHL1,NBAS,CYRIA,KCNS3,RDH14,SDC1,DTNB,BABAM2,CLIP4,ALK,LBH,LCLAT1,SRD5A2,FAM98A,CRIM1,QPCT,CDC42EP3,SLC8A1,EML4,PLEKHH2,PRKCE,EPAS1,TTC7A,PPP1R21,NRXN1,PSME4,SPTBN1,MTIF2,CCDC85A,FAM161A,TMEM17,AFTPH,MXD1,C2ORF42,TGFA,ZNF638,SFXN5,HK2,CTNNA2,ATOH8,ST3GAL5,RMND5A,ANKRD36C,LIPT1,TSGA10,MITD1,NPAS2,TBC1D8,SLC9A2,NCK2,ECRG4,SLC5A7,RANBP2,SH3RF3,ACOXL,ANAPC1,ZC3H6,DPP10,PTPN4,BIN1,UGGT1,HS6ST1,DARS1,SPOPL,LRP1B,ZEB2,MBD5,LYPD6B,PRPF40A,GALNT13,KCNJ3,LY75,LY75-CD302,PLA2R1,B3GALT1,CERS6,LRP2,GAD1,CYBRD1,METAP1D,OSBPL6,ZNF385B,CWC22,ITGA4,ZNF804A,FSIP2,SPATS2L,BMPR2,PARD3B,KLF7,CREB1,UNC80,ERBB4,SPAG16,FN1,ATIC,XRCC5,IGFBP2,SPEG,KCNE4,AP1S3,DOCK10,RHBDD1,COL4A4,SPHKAP,PID1,DNER,SLC16A14,NGEF,PER2,HES6,KIF1A,SEPTIN2,FARP2,RSPO4,PLCB4,MACROD2,BPI,SLC13A3,CSTF1,AURKA,CDH4,IGSF5,PCBP3,RSPH14,GNAZ,SEZ6L,LIMK2,RANGAP1,ZC3H7B,MEI1,SREBF2,CNTN4,TRNT1,ITPR1,GRM7,OXTR,RAD18,ATG7,SYN2,PPARG,IQSEC1,FBLN2,CAPN7,SATB1,TBC1D5,ZNF385D,UBE2E2,RARB,OSBPL10,GPD1L,DYNC1LI1,GLB1,PDCD6IP,MLH1,DLEC1,ACVR2B,XYLB,SCN5A,MYRIP,ANO10,LZTFL1,TMIE,UQCRC1,SFMBT1,ERC2,PDE12,DENND6A,FHIT,PTPRG,CADPS,MAGI1,TAFA4,ARL6IP5,FRMD4B,CNTN3,CADM2,ALCAM,NECTIN3,PLCXD2,STXBP5L,EAF2,KPNA1,SLC49A4,SLC41A3,CHCHD6,MGLL,ACAD9,MBD4,IFT122,PLXND1,RYK,STAG1,NCK1,CLSTN2,SPSB4,PLSCR4,ZIC1,SERP1,MED12L,TIPARP,RSRC1,C3ORF80,IFT80,TRIM59-IFT80,PPM1L,NMD3,MECOM,TBL1XR1,PIK3CA,PEX5L,PSMD2,C3ORF70,SENP2,DGKG,LPP,OPA1,PIGX,LRCH3,PDE6B,CPLX1,SPON2,SLBP,TACC3,SH3BP2,OTOP1,LYAR,STK32B,EVC,CRMP1,JAKMIP1,C4ORF50,PPP2R2C,GPR78,CCDC149,SEL1L3,ARAP2,C4ORF19,ATP8A1,GABRB1,SCFD2,KDR,SOWAHB,CCNG2,ANXA3,ANTXR2,FGF5,RASGEF1B,PTPN13,KLHL8,HERC6,CCSER1,ATOH1,UNC5C,STPG2,RAP1GDS1,TSPAN5,PPP3CA,COL25A1,ARSJ,BLTP1,FAT4,MAML3,RNF150,HHIP,ANAPC10,SLC10A7,PRMT9,ARHGAP10,DCLK2,LRBA,TRIM2,TMEM131L,RBM46,MAP9,FSTL5,TMEM192,TLL1,SPOCK3,GALNTL6,VEGFC,IRF2,CCDC110,FAM149A,SLC6A18,TERT,LPCAT1,ANKRD33B,CTNND2,TRIO,ANKH,MYO10,BASP1,CDH6,DROSHA,NPR3,C5ORF34,HCN1,PARP8,ERBIN,MCCC2,CARTPT,MAP1B,ENC1,IQGAP2,WDR41,OTP,TBCA,ARSB,DMGDH,SERINC5,RASGRF2,SSBP2,VCAN,HAPLN1,SKIC3,ERAP1,EFNA5,CAMK4,EPB41L4A,KCNN2,TRIM36,FEM1C,AP3S1,PRR16,SNX24,PRDM6,CEP120,FBN2,FSTL4,JADE2,PCBD2,SPOCK1,FAM53C,CDC25C,PCDH1,RNF14,ARHGAP26,PPARGC1B,TNIP1,SGCD,ADAM19,THG1L,LSM11,EBF1,RNF145,PWWP2A,CCNJL,TENM2,SLIT3,RANBP17,FGF18,SH3PXD2B,CREBRF,NKX2-5,NSG2,COL23A1,CLK4,ZNF354A,GRM6,ZNF454,ADAMTS2,RNF130,CNOT6,MGAT1,EXOC2,GMDS,SERPINB6,RPP40,NRN1,CAGE1,SSR1,BLOC1S5-TXNDC5,PHACTR1,JARID2,ATXN1,ID4,CDKAL1,HLA-A,POLR1H,PPP1R11,DXO,STK19,SKIC2,RING1,NUDT3,RPS10-NUDT3,MAPK13,MAPK14,CMTR1,ZFAND3,GLP1R,KIF6,DAAM2,DLK2,ABCC10,POLR1C,SUPT3H,CD2AP,CENPQ,TMEM14A,GCLC,LRRC1,COL19A1,SDHAF4,KCNQ5,SH3BGRL2,BCKDHB,MRAP2,RRAGD,KLHL32,PNISR,ASCC3,CRYBG1,RTN4IP1,QRSL1,WASF1,METTL24,SLC22A16,HS3ST5,DSE,DCBLD1,GOPC,NUS1,PKIB,SMPDL3A,ENPP1,STX7,SGK1,TXLNB,ADGRG6,AIG1,PHACTR2,PLAGL1,GRM1,SAMD5,SASH1,UST,TAB2,PPP1R14C,MTHFD1L,CCDC170,SYNE1,SNX9,TMEM181,PRKN,PACRG,PDE10A,RPS6KA2,AFDN,WDR27,PHF10,DYNLT2,FAM20C,PRKAR1B,C7ORF50,UNCX,MAD1L1,SDK1,RBAK,SLC29A4,TNRC18,RSPH10B,USP42,GRID2IP,CRPPA,ANKMY2,TSPAN13,AHR,DNAH11,RAPGEF5,IGF2BP3,STK31,HIBADH,JAZF1,TAX1BP1,CHN2,PLEKHA8,PDE1C,AVL9,BBS9,EEPD1,SFRP4,CDK13,SUGCT,GLI3,HECW1,RAMP3,TNS3,CDC14C,ZPBP,FIGNL1,COBL,EGFR,AUTS2,GALNT17,ABHD11,HIP1,GSAP,PHTF2,MAGI2,GNAI1,PCLO,VPS50,PPP1R9A,CUX1,RELN,LHFPL3,PUS7,ATXN7L1,PRKAR2B,DOCK4,FOXP2,MDFIC,CAV2,ASZ1,CFTR,FAM3C,AASS,CADPS2,NDUFA5,WASL,LEP,CALU,IRF5,PODXL,PLXNA4,CYREN,MTPN,CHRM2,ZC3HAV1L,HIPK2,TBXAS1,TPK1,ZNF282,ATP6V0E2,ACTR3C,IQCA1L,RHEB,PRKAG2,DPP6,LMBR1,UBE3C,PTPRN2,DYNC2I1,FBXO25,TDRP,ERICH1,CSMD1,MCPH1,PRAG1,MSRA,FDFT1,LONRF1,SGCZ,TUSC3,MTMR7,PSD3,DOCK5,BNIP3L,SCARA3,RBPMS,NRG1,ADGRA2,ASH2L,LSM1,ADAM9,XKR4,PENK,ASPH,NKAIN3,CYP7B1,C8ORF34,TRPA1,SBSPON,STAU2,CRISPLD1,HNF4G,PAG1,NBN,VIRMA,ESRP1,NDUFAF6,CPQ,RIDA,POP1,RIMS2,RSPO2,EIF3E,RAD21,EXT1,HAS2,TBC1D31,FBXO32,NSMCE2,TRIB1,ASAP1,ADCY8,PHF20L1,ZFAT,FAM135B,KCNK9,TRAPPC9,AGO2,C8ORF90,TSNARE1,ZNF696,DMRT1,SMARCA2,VLDLR,GLIS3,SPATA6L,PLPP6,AK3,CDC37L1,INSL6,PLGRKT,UHRF2,GLDC,KDM4C,DMAC1,MPDZ,BNC2,CNTLN,SH3GL2,SAXO1,ELAVL2,IFT74,MOB3B,C9ORF72,LINGO2,UBE2R2,FAM219A,UNC13B,RECK,CLTA,PAX5,FRMPD1,SLC25A51,ALDH1B1,PIP5K1B,MAMDC2,PCSK5,PRUNE2,GNA14,GNAQ,CEP78,RASEF,FRMD3,NTRK2,AGTPBP1,SHC3,NFIL3,ROR2,IARS1,PTPDC1,MFSD14B,TMOD1,GABBR2,ALG2,FRRS1L,PALM2AKAP2,PTPN3,SVEP1,DNAJC25,DNAJC25-GNG10,GNG10,UGCG,BSPRY,COL27A1,ASTN2,BRINP1,TTLL11,DENND1A,MVB12B,PTGES2,PRRX2,GFI1B,VAV2,COL5A1,KCNT1,NACC2,GPSM1,NOTCH1,NDOR1,RNF208,EXD3,PNPLA7
TF	Factor: RNF96; motif: BCCCGCRGCC	TF:M01199	false	0.00006144239128489474	4.211531890280825	8748	2336	1145	20044	GNB1,PRKCZ,MEGF6,TP73,NPHP4,CLSTN1,AGTRAP,KAZN,FBXO42,IGSF21,IFFO2,VWA5B1,PINK1,ALPL,RAP1GAP,EPHB2,KDM1A,TENT5B,SDC3,ZNF362,CSMD2,RSPO1,BMP8A,MFSD2A,KCNQ4,CITED4,SLC6A9,RNF220,ZSWIM5,SPATA6,SSBP3,DAB1,HOOK1,NFIA,PDE4B,SLC35D1,LRRC7,PTGER3,ST6GALNAC3,ST6GALNAC5,AK5,DDAH1,COL24A1,SH3GLB1,LRRC8B,SLC44A3,PTBP2,SLC25A24,CSF1,KCNA2,INKA2,KCND3,SLC22A15,PTGFRN,TUFT1,ARHGEF11,KIRREL1,PBX1,LMX1A,FAM78B,ATP1B1,SCYL3,DNM3,RC3H1,KIAA1614,HMCN1,DENND1B,CACNA1S,RNPEP,PPFIA4,LRRN2,PLXNA2,HHAT,DTL,RPS6KC1,CENPF,KCNK2,DISP1,COQ8A,CDC42BPA,WNT3A,CCSAP,GALNT2,COG2,TTC13,KCNK1,SLC35F3,TARBP1,GNG4,LYST,GPR137B,ACTN2,RYR2,FMN2,GREM2,PLD5,KIF26B,ZNF695,ZNF670-ZNF695,DIP2C,LARP4B,PFKP,AKR1E2,ASB13,PFKFB3,TAF3,CELF2,CAMK1D,CCDC3,MCM10,ST8SIA6,ARL5B,NEBL,MLLT10,GPR158,ARHGAP12,ITGB1,ALOX5,PRKG1,BICC1,CCDC6,ARID5B,CTNNA3,HK1,LRRC20,ADAMTS14,ADK,KCNMA1,DLG5,ZCCHC24,CCSER2,GRID1,SLC16A12,PLCE1,NOC3L,SLIT1,ENTPD7,SLC25A28,PDZD7,SFXN3,TLX1,BTRC,CNNM2,SORCS1,TCF7L2,ATRNL1,GFRA1,GRK5,MCMBP,PLPP4,ATE1,TACC2,HMX3,GPR26,CPXM2,LHPP,FANK1,DOCK1,EBF3,GLRX3,TCERG1L,PWWP2B,INPP5A,KNDC1,TUBGCP2,ADAM8,BET1L,RIC8A,IFITM3,LMNTD2,RASSF7,MRPL23,KCNQ1,NAP1L4,RHOG,TRIM3,DCHS1,ZNF215,SCUBE2,GALNT18,DKK3,PARVA,TEAD1,BMAL1,SPON1,PSMA1,PLEKHA7,NELL1,WT1,QSER1,ABTB2,PAMR1,LDLRAD3,TP53I11,SYT13,PEX16,CLP1,ZP1,HNRNPUL2-BSCL2,TRPT1,OVOL1,PACS1,SHANK2,NADSYN1,FCHSD2,USP35,GAB2,PICALM,RAB38,NOX4,SESN3,ARHGAP42,TMEM123,PDGFD,GRIA4,GUCY1A2,ACAT1,NCAM1,USP28,SIK3,SIDT2,PCSK7,RNF214,DSCAML1,FXYD6,FXYD6-FXYD2,USP2,TRIM29,GRIK4,UBASH3B,PKNOX2,TIRAP,ETS1,FLI1,TP53AIP1,TMEM45B,NTM,IGSF9B,JAM3,IQSEC3,SLC6A12,CACNA1C,PRMT8,KCNA5,ANO2,ETV6,EPS8,PLEKHA5,AEBP2,ST8SIA1,KRAS,SSPN,ITPR2,TM7SF3,KLHL42,TMTC1,CAPRIN2,TSPAN11,DENND5B,ETFBKMT,BICD1,SLC2A13,PDZRN4,YAF2,PRICKLE1,ADAMTS20,NELL2,SLC38A1,RPAP3,KRT81,RBMS2,R3HDM2,USP15,PPM1H,DPY19L2,FRS2,PTPRB,TRHDE,OSBPL8,ACSS3,PLXNC1,TMCC3,NR2C1,DRAM1,PARPBP,C12ORF42,HSP90B1,TXNRD1,CHST11,ALDH1L2,APPL2,C12ORF75,NUAK1,CKAP4,TMEM263,CMKLR1,HECTD4,RNFT2,NOS1,KSR2,SRRM4,BICDL1,RFLNA,TMEM132B,TMEM132C,GLT1D1,TMEM132D,STX2,RAN,SFSWAP,GALNT9,FBRSL1,CHFR,LATS2,ZDHHC20,SACS,ATP12A,ATP8A2,WASF3,FLT3,FLT1,SLC7A1,KATNAL1,FRY,NBEA,DCLK1,TRPC4,FOXO1,KBTBD7,ENOX1,CCDC122,NUFIP1,GPALPP1,CAB39L,KPNA3,SPRYD7,TRIM13,PCDH17,TDRD3,PCDH9,PIBF1,KLF12,TBC1D4,EDNRB,GPC5,ABCC4,HS6ST3,FARP1,SLC15A1,UBAC2,PCCA,NALCN,NALF1,COL4A1,COL4A2,RAB20,ARHGEF7,ATP11A,MCF2L,PCID2,TMCO3,RASA3,UPF3A,KLHL33,NDRG2,OXA1L,SLC7A7,NYNRIN,STRN3,HECTD1,NPAS3,EGLN3,CFL2,BAZ1A,MDGA2,SAMD4A,GCH1,ATG14,FBXO34,SLC35F4,DAAM1,PRKCH,SYNE2,SPTB,FUT8,PLEKHH1,TMEM229B,VTI1B,ARG2,ZFYVE26,DCAF5,GALNT16,SLC8A3,RGS6,DPF3,DCAF4,RIOX1,FAM161B,ZNF410,SYNDIG1L,KCNK10,TTC8,FOXN3,KCNK13,TTC7B,SLC24A4,ITPK1,PPP4R4,SERPINA6,CLMN,BCL11B,SETD3,CYP46A1,EML1,SLC25A29,WDR25,RCOR1,TDRD9,KIF26A,INF2,ADSS1,CEP170B,NIPA1,ATP10A,GABRB3,GABRA5,GABRG3,ENTREP2,TJP1,MTMR10,OTUD7A,CHRNA7,GREM1,GOLGA8A,MEIS2,DISP2,IVD,ITPKA,STARD9,GATM,SEMA6D,FAM227B,GABPB1,USP8,TRPM7,TMOD2,ATOSA,CCPG1,PIERCE2,NEDD4,CGNL1,ALDH1A2,RNF111,MYO1E,RORA,VPS13C,TLN2,DENND4A,MEGF11,MAP2K1,ITGA11,TLE3,NEO1,RPP25,UBE2Q2,TMEM266,CHRNB4,MORF4L1,RASGRF1,MINAR1,FAH,ARNT2,ABHD17C,CEMIP,CFAP161,HOMER2,SH3GL3,ADAMTSL3,ALPK3,KLHL25,NTRK3,SEMA4B,NR2F2,ARRDC4,IGF1R,TTC23,MEF2A,ADAMTS17,PCSK6,POLR3K,SNRNP25,PRR35,CHTF18,LMF1,CLCN7,MRPS34,NME3,MAPK8IP3,EME2,MEIOB,ZNF598,RAB26,PGP,RNPS1,PRSS41,ZNF213,CREBBP,ADCY9,ALG1,TMEM114,GRIN2A,RMI2,SNN,TXNDC11,MRTFB,PARN,NDE1,ABCC1,XYLT1,SMG1,GPR139,MOSMO,HS3ST2,PRKCB,HS3ST4,ZNF423,RFWD3,CMIP,RTN4RL1,P2RX5,P2RX5-TAX1BP3,HASPIN,PITPNM3,HNF1B,LASP1,RUNDC1,PTGES3L,PTGES3L-AARSD1,PCTP,TANC2,SLC16A5,TIMP2,WDR45B,FOXK2,RAB40B,DLGAP1,SEH1L,CABYR,OSBPL1A,BCL2,ZNF407,PTGR3,INSR,DNM2,SMARCA4,CPAMD8,SLC7A10,GARRE1,UBA2,WTIP,SIPA1L3,CGB8,SPACA6,IL11,TMEM238,EIPR1,DCDC2C,RSAD2,RNF144A,GRHL1,LPIN1,CYRIA,KCNS3,RDH14,SDC1,HS1BP3,DTNB,TOGARAM2,CLIP4,ALK,LBH,CRIM1,CDC42EP3,SLC8A1,PRKCE,EPAS1,TTC7A,STON1,NRXN1,SPTBN1,CCDC85A,ANTXR1,MXD1,C2ORF42,VAX2,ZNF638,SFXN5,HK2,CTNNA2,ATOH8,ST3GAL5,RMND5A,ANKRD36C,NPAS2,TBC1D8,NCK2,ECRG4,SLC5A7,SH3RF3,ZC3H6,DPP10,PTPN4,BIN1,UGGT1,HS6ST1,GPR39,TMEM163,DARS1,ZEB2,LYPD6B,GALNT13,CCDC148,TANC1,LY75,LY75-CD302,PLA2R1,CERS6,LRP2,CYBRD1,METAP1D,ZNF385B,ZNF804A,FSIP2,HYCC2,CASP8,BMPR2,NBEAL1,PARD3B,KLF7,CREB1,METTL21A,MAP2,UNC80,ERBB4,ATIC,IGFBP2,SPEG,EPHA4,AP1S3,DOCK10,RHBDD1,COL4A4,PID1,SLC16A14,NGEF,PER2,HES6,KIF1A,SEPTIN2,FARP2,RTP5,RSPO4,PLCB4,CYP24A1,CDH4,NCAM2,PCBP3,RSPH14,GNAZ,SEZ6L,LARGE1,ZC3H7B,SREBF2,ITPR1,SRGAP3,VGLL4,SYN2,CAPN7,SATB1,ZNF385D,OSBPL10,GPD1L,DYNC1LI1,DLEC1,ACVR2B,XYLB,SCN5A,MYRIP,ENTPD3,ANO10,ALS2CL,TMIE,SFMBT1,ERC2,PDE12,DENND6A,PXK,PTPRG,CADPS,ADAMTS9,MAGI1,TAFA4,FRMD4B,ROBO2,NECTIN3,TAGLN3,STXBP5L,EAF2,KPNA1,SLC41A3,CHCHD6,MGLL,SEC61A1,RAB7A,ACAD9,MBD4,IFT122,PLXND1,SLCO2A1,RYK,EPHB1,STAG1,NCK1,MRPS22,CLSTN2,PLSCR4,ZIC1,ZIC4,SERP1,MED12L,TIPARP,RSRC1,C3ORF80,IFT80,PPM1L,NMD3,MECOM,TBL1XR1,PIK3CA,PEX5L,FXR1,PSMD2,C3ORF70,DGKG,LPP,PIGX,DLG1,LRCH3,PDE6B,CPLX1,SPON2,SLBP,TACC3,SH3BP2,OTOP1,LYAR,EVC2,EVC,CRMP1,JAKMIP1,C4ORF50,PPP2R2C,CPZ,SLIT2,CCDC149,SEL1L3,PCDH7,ARAP2,C4ORF19,TBC1D1,ATP8A1,NAAA,SOWAHB,CCNG2,FRAS1,ANTXR2,FGF5,RASGEF1B,PTPN13,CCSER1,GRID2,UNC5C,RAP1GDS1,TSPAN5,PPP3CA,ETNPPL,ARSJ,PRDM5,BLTP1,SETD7,RNF150,IL15,HHIP,SLC10A7,ARHGAP10,DCLK2,TRIM2,TMEM131L,RBM46,MAP9,TMEM192,TLL1,SPOCK3,GALNTL6,VEGFC,IRF2,FAM149A,TERT,LPCAT1,SEMA5A,ANKRD33B,CTNND2,TRIO,ANKH,MYO10,PDZD2,RAI14,UGT3A1,PLCXD3,OXCT1,NNT,HCN1,PARP8,ITGA1,ITGA2,ARL15,ERCC8,TRAPPC13,ERBIN,MCCC2,MAP1B,ENC1,TBCA,ARSB,DMGDH,SERINC5,MSH3,RASGRF2,SSBP2,RFESD,ERAP1,EFNA5,FER,PJA2,CAMK4,EPB41L4A,MCC,KCNN2,TRIM36,FEM1C,COMMD10,PRR16,SNX24,PRDM6,GRAMD2B,FBN2,SLC27A6,FSTL4,JADE2,PCBD2,SPOCK1,FAM53C,CDC25C,DND1,PCDH1,ARHGAP26,PPARGC1B,TNIP1,ADAM19,LSM11,EBF1,RNF145,ADRA1B,PWWP2A,CCNJL,TENM2,FGF18,CREBRF,NKX2-5,CLK4,GRM6,ADAMTS2,RNF130,EXOC2,GMDS,SERPINB6,NRN1,BMP6,BLOC1S5-TXNDC5,JARID2,MYLIP,ATXN1,ID4,CARMIL1,HFE,HLA-A,HLA-DPB1,RING1,NUDT3,MAPK13,ZFAND3,GLP1R,DAAM2,DLK2,ABCC10,CLIC5,CD2AP,LRRC1,KCNQ5,SH3BGRL2,SNAP91,MRAP2,RRAGD,KLHL32,CCNC,ASCC3,CRYBG1,WASF1,METTL24,SLC22A16,HS3ST5,DCBLD1,NUS1,PKIB,SMPDL3A,ENPP1,SGK1,AIG1,PHACTR2,PLAGL1,UTRN,SAMD5,SASH1,UST,TAB2,MTHFD1L,SYNE1,SNX9,TMEM181,PRKN,PACRG,RPS6KA2,AFDN,WDR27,PHF10,FAM20C,PRKAR1B,C7ORF50,UNCX,MAD1L1,SDK1,RBAK,SLC29A4,TNRC18,FSCN1,RSPH10B,USP42,GRID2IP,UMAD1,SCIN,CRPPA,ANKMY2,AHR,RAPGEF5,HYCC1,HIBADH,JAZF1,TAX1BP1,CHN2,PLEKHA8,AVL9,SFRP4,AMPH,CDK13,SUGCT,GLI3,TNS3,CDC14C,EGFR,ZNF138,AUTS2,GALNT17,GTF2IRD1,HIP1,CCDC146,GNAI1,PCLO,CFAP69,PPP1R9A,COL26A1,CUX1,RELN,LHFPL3,PUS7,ATXN7L1,DOCK4,FOXP2,CAV2,ANKRD7,FAM3C,PTPRZ1,AASS,CADPS2,WASL,IRF5,UBE2H,PODXL,PLXNA4,EXOC4,CYREN,MTPN,CHRM2,ZC3HAV1L,HIPK2,TBXAS1,TPK1,CNTNAP2,ZNF282,ATP6V0E2,ACTR3C,AGAP3,RHEB,PRKAG2,DPP6,LMBR1,PTPRN2,DYNC2I1,FBXO25,TDRP,ERICH1,CSMD1,MCPH1,PRAG1,MSRA,LONRF1,DLC1,TUSC3,PSD3,PIWIL2,BIN3,BNIP3L,SCARA3,RBPMS,NRG1,ADGRA2,ASH2L,ANK1,XKR4,PENK,FAM110B,CLVS1,ASPH,NKAIN3,CYP7B1,C8ORF34,KCNB2,SBSPON,STAU2,HNF4G,PAG1,NDUFAF6,CPQ,RIMS2,ZFPM2,ANGPT1,RAD21,EXT1,TBC1D31,FBXO32,TRIB1,ASAP1,ADCY8,EFR3A,KCNQ3,ZFAT,FAM135B,COL22A1,KCNK9,TRAPPC9,AGO2,TSNARE1,ZNF696,SMARCA2,GLIS3,PLPP6,AK3,CDC37L1,UHRF2,GLDC,KDM4C,DMAC1,MPDZ,BNC2,SH3GL2,SAXO1,ELAVL2,LINGO2,ANKRD18B,UBE2R2,FAM219A,RECK,CLTA,FRMPD1,SLC25A51,ALDH1B1,PIP5K1B,MAMDC2,TRPM6,PCSK5,GCNT1,GNAQ,NTRK2,AGTPBP1,SHC3,NFIL3,ROR2,MFSD14B,TMOD1,GABBR2,ALG2,FRRS1L,PALM2AKAP2,C9ORF152,DNAJC25,DNAJC25-GNG10,GNG10,UGCG,BSPRY,BRINP1,TTLL11,DENND1A,MVB12B,PTGES2,PRRX2,HMCN2,TTF1,VAV2,COL5A1,KCNT1,NACC2,GPSM1,NOTCH1,RNF208,LOC122513141,EXD3
TF	Factor: ZF5; motif: NRNGNGCGCGCWN; match class: 1	TF:M00333_1	false	0.00013515737640621962	3.869160247078854	12784	2336	1607	20044	PRKCZ,PLCH2,PRDM16,MEGF6,TP73,NPHP4,KCNAB2,PIK3CD,CLSTN1,AGTRAP,MFN2,MIIP,KAZN,FHAD1,FBXO42,IGSF21,IFFO2,PINK1,ECE1,ALPL,RAP1GAP,USP48,EPHB2,KDM1A,SDC3,ZNF362,CSMD2,C1ORF94,SMIM12,RSPO1,BMP8A,MFSD2A,KCNQ4,CITED4,SLC6A9,RNF220,ZSWIM5,IPP,SPATA6,SSBP3,DAB1,OMA1,FGGY,HOOK1,NFIA,LEPR,PDE4B,SLC35D1,LRRC7,ANKRD13C,PTGER3,ST6GALNAC3,ST6GALNAC5,AK5,ADGRL2,DDAH1,COL24A1,SH3GLB1,KYAT3,LRRC8B,TGFBR3,BRDT,ABCA4,PTBP2,SLC25A24,ELAPOR1,GSTM5,CSF1,KCNA2,RAP1A,INKA2,KCND3,PTGFRN,TBX15,TUFT1,ADAM15,TRIM46,CCT3,ARHGEF11,KIRREL1,CADM3,LMX1A,FAM78B,GPR161,ATP1B1,C1ORF112,SCYL3,DNM3,RABGAP1L,TDRD5,KIAA1614,ZNF648,TPR,DENND1B,CAMSAP2,RNPEP,PPFIA4,LRRN2,RAB29,C4BPB,PLXNA2,HHAT,DTL,RPS6KC1,PROX1,CENPF,KCNK2,LYPLAL1,DUSP10,CNIH3,COQ8A,CDC42BPA,WNT3A,CCSAP,GALNT2,COG2,TTC13,TSNAX,TSNAX-DISC1,KCNK1,SLC35F3,TARBP1,GNG4,LYST,GPR137B,EDARADD,ACTN2,RYR2,CHRM3,FMN2,GREM2,RGS7,PLD5,SDCCAG8,KIF26B,SMYD3,ZNF670-ZNF695,DIP2C,LARP4B,ADARB2,PFKP,AKR1E2,ASB13,PFKFB3,PRKCQ,TAF3,CELF2,CAMK1D,CCDC3,MCM10,PHYH,PRPF18,RSU1,ST8SIA6,STAM,CACNB2,ARL5B,PLXDC2,NEBL,MLLT10,GPR158,ABI1,ARHGAP12,ITGB1,ALOX5,ARHGAP22,PRKG1,BICC1,CCDC6,RHOBTB1,CTNNA3,HK1,TACR2,LRRC20,ADAMTS14,CDH23,VSIR,CFAP70,ADK,ZNF503,KCNMA1,DLG5,ZCCHC24,CCSER2,GRID1,LIPA,SLC16A12,PANK1,PLCE1,NOC3L,TCTN3,SLIT1,HPSE2,ENTPD7,PDZD7,SFXN3,TLX1,CNNM2,SORCS1,VTI1A,TCF7L2,ATRNL1,GFRA1,GRK5,MCMBP,INPP5F,PLPP4,WDR11,ATE1,TACC2,HMX3,GPR26,CPXM2,CHST15,LHPP,FANK1,DHX32,DOCK1,EBF3,TCERG1L,PWWP2B,INPP5A,KNDC1,TUBGCP2,ADAM8,BET1L,RIC8A,IFITM3,LRRC56,LMNTD2,RASSF7,MRPL23,KCNQ1,NAP1L4,RHOG,TRIM68,TRIM3,DCHS1,ZNF215,STK33,DENND2B,RPL27A,SCUBE2,SBF2,GALNT18,DKK3,PARVA,TEAD1,BMAL1,SPON1,INSC,PLEKHA7,NUCB2,ABCC8,NELL1,LUZP2,ELP4,WT1,QSER1,TCP11L1,CSTF3,ABTB2,LDLRAD3,TP53I11,SYT13,PEX16,CLP1,MS4A15,BSCL2,HNRNPUL2-BSCL2,FERMT3,TRPT1,OVOL1,PACS1,FGF4,ANO1,SHANK2,NADSYN1,CLPB,ARAP1,FCHSD2,MRPL48,UVRAG,PAK1,KCTD14,NDUFC2-KCTD14,USP35,GAB2,TENM4,DLG2,SYTL2,CCDC83,PICALM,ME3,PRSS23,TMEM135,RAB38,CTSC,NOX4,NAALAD2,SESN3,CNTN5,ARHGAP42,TMEM123,DYNC2H1,PDGFD,GRIA4,GUCY1A2,ALKBH8,DDX10,POU2AF1,NCAM1,ANKK1,USP28,HTR3A,ZBTB16,SIDT2,PCSK7,RNF214,DSCAML1,FXYD6,FXYD6-FXYD2,USP2,TRIM29,GRIK4,SC5D,UBASH3B,CLMP,GRAMD1B,SCN3B,CCDC15,PKNOX2,TIRAP,KIRREL3,ETS1,FLI1,TMEM45B,PRDM10,NTM,OPCML,IGSF9B,JAM3,IQSEC3,SLC6A13,CCDC77,B4GALNT3,CACNA2D4,LRTM2,DCP1B,CACNA1C,PRMT8,CRACR2A,KCNA6,KCNA5,ANO2,ZNF384,PIANP,ETV6,GRIN2B,EPS8,DERA,PLEKHA5,AEBP2,PDE3A,SLCO1A2,ST8SIA1,SOX5,KRAS,SSPN,ITPR2,FGFR1OP2,INTS13,TM7SF3,PPFIBP1,MRPS35,KLHL42,TMTC1,CAPRIN2,TSPAN11,DENND5B,ETFBKMT,RESF1,BICD1,SLC2A13,PDZRN4,YAF2,PPHLN1,ZCRB1,PRICKLE1,ADAMTS20,PUS7L,NELL2,SLC38A1,RPAP3,RND1,DIP2B,SLC4A8,KRT81,LRP1,STAT6,R3HDM2,USP15,PPM1H,DPY19L2,RASSF3,KCNMB4,PTPRB,TBC1D15,TRHDE,OSBPL8,CRADD,PLXNC1,TMCC3,NR2C1,CCDC38,SNRPF,AMDHD1,CFAP54,ANKS1B,BLTP3B,DRAM1,TXNRD1,CHST11,ALDH1L2,APPL2,C12ORF75,NUAK1,CKAP4,POLR3B,RFX4,TMEM263,CRY1,CMKLR1,SVOP,OAS3,DTX1,RASAL1,RNFT2,NOS1,KSR2,SRRM4,BICDL1,RFLNA,SCARB1,TMEM132B,TMEM132C,GLT1D1,TMEM132D,RIMBP2,STX2,RAN,SFSWAP,GALNT9,FBRSL1,CHFR,ANHX,LATS2,ZDHHC20,MIPEP,ATP12A,RNF17,ATP8A2,WASF3,POLR1D,FLT3,FLT1,MTUS2,SLC7A1,HMGB1,FRY,NBEA,DCLK1,SPART,TRPC4,LHFPL6,FOXO1,VWA8,DGKH,ENOX1,NUFIP1,GPALPP1,SLC25A30,CAB39L,KPNA3,SPRYD7,TRIM13,DLEU7,PCDH17,TDRD3,PCDH9,KLHL1,PIBF1,KLF12,TBC1D4,EDNRB,RBM26,GPC5,GPC6,ABCC4,HS6ST3,FARP1,UBAC2,CLYBL,PCCA,NALCN,NALF1,COL4A1,COL4A2,RAB20,ARHGEF7,ATP11A,MCF2L,PCID2,TMCO3,RASA3,UPF3A,TTC5,KLHL33,NDRG2,NYNRIN,STXBP6,STRN3,HECTD1,NPAS3,EGLN3,CFL2,BAZ1A,SLC25A21,TOGARAM1,KLHL28,MDGA2,TRIM9,SAMD4A,GCH1,TMEM260,SLC35F4,ARMH4,TOMM20L,DAAM1,RTN1,PRKCH,KCNH5,SYNE2,PLEKHG3,SPTB,FUT8,GPHN,PALS1,PLEKHH1,TMEM229B,VTI1B,ZFYVE26,DCAF5,GALNT16,SLC8A3,RGS6,DPF3,RIOX1,ACOT1,DNAL1,SYNDIG1L,ISM2,ALKBH1,KCNK10,FOXN3,KCNK13,PSMC1,TTC7B,TRIP11,SLC24A4,ITPK1,MOAP1,PRIMA1,PPP4R4,CLMN,BCL11B,SETD3,CYP46A1,EML1,SLC25A29,RCOR1,TDRD9,KIF26A,INF2,ADSS1,CEP170B,NIPA1,TUBGCP5,MKRN3,ATP10A,GABRB3,GABRA5,GABRG3,ENTREP2,TJP1,FAN1,MTMR10,OTUD7A,CHRNA7,GREM1,RYR3,GOLGA8A,GJD2,CDIN1,MEIS2,DISP2,ITPKA,LTK,EHD4,STARD9,PATL2,GATM,SEMA6D,CEP152,SHC4,FAM227B,GABPB1,USP8,TRPM7,TMOD2,ATOSA,WDR72,UNC13C,DNAAF4,NEDD4,CGNL1,MYZAP,GCOM1,ALDH1A2,RNF111,MYO1E,ANXA2,RORA,VPS13C,TLN2,CA12,MEGF11,MAP2K1,MAP2K5,ITGA11,GLCE,TLE3,NEO1,LOXL1,RPP25,UBE2Q2,TMEM266,CHRNB4,MORF4L1,RASGRF1,MINAR1,FAH,ARNT2,ABHD17C,CEMIP,CFAP161,HOMER2,SH3GL3,ADAMTSL3,ALPK3,PDE8A,NTRK3,ISG20,SEMA4B,ST8SIA2,CHD2,MCTP2,NR2F2,ARRDC4,IGF1R,PGPEP1L,MEF2A,ADAMTS17,PCSK6,RHBDF1,POLR3K,SNRNP25,PRR35,CHTF18,LMF1,CLCN7,MRPS34,NME3,MAPK8IP3,EME2,MEIOB,ZNF598,RAB26,BRICD5,PGP,ECI1,RNPS1,PRSS41,ZNF213,CREBBP,ADCY9,NAGPA,RBFOX1,TMEM114,TMEM186,GRIN2A,TEKT5,TVP23A,RMI2,SNN,TXNDC11,CPPED1,SHISA9,ERCC4,MRTFB,PARN,MYH11,CEP20,ABCC1,XYLT1,SMG1,TMC7,GPR139,HS3ST2,PRKCB,CACNG3,HS3ST4,ZNF423,GLG1,RFWD3,CMIP,ATP2C2,TRARG1,RTN4RL1,P2RX5,P2RX5-TAX1BP3,HASPIN,PITPNM3,ASIC2,SLFN12L,HNF1B,LASP1,RUNDC1,PTGES3L,PTGES3L-AARSD1,BRCA1,SP6,TANC2,SLC16A5,DNAH17,TIMP2,RBFOX3,WDR45B,FOXK2,RAB40B,MYOM1,DLGAP1,PIEZO2,SEH1L,CABYR,OSBPL1A,PSTPIP2,DCC,BCL2,ZNF407,PTGR3,INSR,DNM2,SMARCA4,CPAMD8,LRRC25,GARRE1,PDCD2L,UBA2,WTIP,SIPA1L3,CEACAM21,CGB7,LIM2,SPACA6,ZNF347,IL11,TMEM238,EIPR1,DCDC2C,RSAD2,RNF144A,GRHL1,LPIN1,CYRIA,KCNS3,RDH14,SDC1,HS1BP3,DTNB,BABAM2,CLIP4,ALK,LBH,SRD5A2,FAM98A,CRIM1,QPCT,CDC42EP3,SLC8A1,EML4,PLEKHH2,PRKCE,EPAS1,TTC7A,MSH2,PPP1R21,STON1,STON1-GTF2A1L,NRXN1,PSME4,SPTBN1,CCDC85A,TMEM17,MDH1,WDPCP,AFTPH,ANTXR1,MXD1,C2ORF42,TGFA,VAX2,ZNF638,SFXN5,HK2,CTNNA2,VAMP5,ATOH8,ST3GAL5,RMND5A,ANKRD36C,LIPT1,TSGA10,NPAS2,TBC1D8,SLC9A2,NCK2,ECRG4,SLC5A7,RANBP2,SH3RF3,ACOXL,ANAPC1,TMEM87B,ZC3H6,DPP10,PTPN4,CNTNAP5,BIN1,UGGT1,HS6ST1,GPR39,TMEM163,DARS1,SPOPL,LRP1B,ZEB2,LYPD6B,PRPF40A,GALNT13,KCNJ3,CCDC148,TANC1,PLA2R1,B3GALT1,CERS6,LRP2,GAD1,CYBRD1,METAP1D,OSBPL6,ZNF385B,CWC22,ITGA4,ZNF804A,FSIP2,SPATS2L,BMPR2,CYP20A1,PARD3B,KLF7,CREB1,METTL21A,MAP2,UNC80,ERBB4,FN1,XRCC5,IGFBP2,SPEG,EPHA4,KCNE4,AP1S3,DOCK10,RHBDD1,COL4A4,SPHKAP,PID1,DNER,SLC16A14,NGEF,PER2,HES6,KIF1A,SEPTIN2,FARP2,RSPO4,PLCB4,MACROD2,BPI,SLC13A3,CYP24A1,CSTF1,AURKA,CDH4,MYT1,NCAM2,IGSF5,TRPM2,PCBP3,RSPH14,GNAZ,SEZ6L,LIMK2,LARGE1,RANGAP1,ZC3H7B,MEI1,SREBF2,CNTN4,TRNT1,SUMF1,ITPR1,GRM7,ATG7,SYN2,PPARG,IQSEC1,FBLN2,CAPN7,SATB1,TBC1D5,KCNH8,ZNF385D,UBE2E2,RARB,OSBPL10,GPD1L,DYNC1LI1,GLB1,PDCD6IP,MLH1,DLEC1,ACVR2B,XYLB,SCN5A,MYRIP,ENTPD3,ANO10,SLC6A20,LZTFL1,ALS2CL,UQCRC1,SFMBT1,ERC2,ARHGEF3,PDE12,DENND6A,PTPRG,CADPS,SYNPR,ADAMTS9,MAGI1,TAFA4,FRMD4B,CNTN3,ROBO2,NSUN3,DHFR2,ALCAM,NECTIN3,PLCXD2,TAGLN3,LSAMP,STXBP5L,EAF2,KPNA1,SLC49A4,UMPS,ROPN1B,SLC41A3,CHCHD6,MGLL,SEC61A1,ACAD9,MBD4,IFT122,PLXND1,CPNE4,TF,SLCO2A1,RYK,EPHB1,STAG1,NCK1,IL20RB,MRPS22,CLSTN2,SPSB4,GRK7,U2SURP,PLSCR4,ZIC1,SERP1,MED12L,TIPARP,RSRC1,LXN,SCHIP1,C3ORF80,IFT80,TRIM59-IFT80,PPM1L,NMD3,MECOM,TNIK,NLGN1,TBL1XR1,PIK3CA,PEX5L,MCCC1,PSMD2,C3ORF70,DGKG,LPP,MB21D2,ATP13A4,PIGX,PAK2,DLG1,LRCH3,PDE6B,CPLX1,SPON2,SLBP,TACC3,SH3BP2,OTOP1,LYAR,STK32B,EVC,CRMP1,JAKMIP1,C4ORF50,PPP2R2C,GPR78,CPZ,SLIT2,CCDC149,SEL1L3,PCDH7,ARAP2,C4ORF19,TBC1D1,RBM47,ATP8A1,GABRB1,KDR,NAAA,SOWAHB,CCNG2,FRAS1,ANTXR2,FGF5,RASGEF1B,KLHL8,HERC6,CCSER1,GRID2,ATOH1,UNC5C,RAP1GDS1,TSPAN5,PPP3CA,DKK2,ETNPPL,COL25A1,ARSJ,PRDM5,FAT4,SETD7,MAML3,RNF150,IL15,HHIP,ANAPC10,SLC10A7,TMEM184C,ARHGAP10,DCLK2,LRBA,TRIM2,TMEM131L,RBM46,MAP9,FSTL5,TMEM192,TLL1,SPOCK3,DDX60L,VEGFC,IRF2,CCDC110,FAM149A,SLC6A18,TERT,LPCAT1,SEMA5A,ANKRD33B,CTNND2,TRIO,ANKH,MYO10,BASP1,DROSHA,PDZD2,NPR3,TTC23L,UGT3A1,TTC33,PLCXD3,OXCT1,NNT,HCN1,PARP8,ITGA1,ITGA2,ARL15,TRAPPC13,ERBIN,MCCC2,CARTPT,MAP1B,ENC1,IQGAP2,WDR41,OTP,TBCA,ARSB,DMGDH,SERINC5,MSH3,RASGRF2,SSBP2,VCAN,HAPLN1,SKIC3,RFESD,ERAP1,EFNA5,FER,PJA2,WDR36,CAMK4,EPB41L4A,MCC,KCNN2,TRIM36,AP3S1,DMXL1,PRR16,SNX24,PRDM6,CEP120,GRAMD2B,FBN2,SLC27A6,FSTL4,JADE2,PCBD2,TRPC7,SPOCK1,IK,DND1,PCDHB1,PCDH1,RNF14,ARHGAP26,KCTD16,LARS1,PPARGC1B,TNIP1,GPX3,GRIA1,LSM11,EBF1,RNF145,ADRA1B,PWWP2A,CCNJL,TENM2,SLIT3,DOCK2,RANBP17,FGF18,SH3PXD2B,CREBRF,NKX2-5,NSG2,COL23A1,CLK4,GRM6,ZNF454,ADAMTS2,RNF130,CNOT6,MGAT1,EXOC2,GMDS,SERPINB9,SERPINB6,NQO2,RPP40,LYRM4,FARS2,NRN1,F13A1,CAGE1,SSR1,BMP6,BLOC1S5-TXNDC5,PHACTR1,JARID2,MYLIP,ATXN1,ID4,DCDC2,CARMIL1,SLC17A2,HLA-A,PPP1R11,MUC22,MICA,NCR3,DXO,STK19,SKIC2,HLA-DPA1,RING1,NUDT3,MAPK13,MAPK14,RAB44,CMTR1,ZFAND3,GLP1R,DAAM2,DLK2,ABCC10,RSPH9,POLR1C,SLC29A1,SUPT3H,CD2AP,TMEM14A,GCLC,LRRC1,COL21A1,COL19A1,SDHAF4,KCNQ5,SH3BGRL2,SNAP91,CEP162,MRAP2,RARS2,RRAGD,KLHL32,PNISR,TSTD3,CCNC,MCHR2,ASCC3,CRYBG1,WASF1,METTL24,SLC22A16,HS3ST5,DSE,DCBLD1,GOPC,NUS1,PKIB,SMPDL3A,ENPP1,STX7,SGK1,TXLNB,ADGRG6,AIG1,PLAGL1,UTRN,SAMD5,SASH1,UST,TAB2,SUMO4,PPP1R14C,MTHFD1L,CCDC170,SYNE1,SNX9,TMEM181,PRKN,PACRG,PDE10A,RPS6KA2,AFDN,WDR27,PHF10,DYNLT2,FAM20C,PRKAR1B,C7ORF50,UNCX,MAD1L1,SDK1,RBAK,SLC29A4,TNRC18,FSCN1,RSPH10B,USP42,GRID2IP,UMAD1,THSD7A,SCIN,CRPPA,ANKMY2,TSPAN13,AHR,DNAH11,RAPGEF5,IGF2BP3,HIBADH,JAZF1,TAX1BP1,CPVL,CHN2,PLEKHA8,PDE1C,BBS9,EEPD1,SFRP4,AMPH,CDK13,SUGCT,GLI3,HECW1,RAMP3,TNS3,VWC2,ZPBP,FIGNL1,COBL,EGFR,ZNF722,AUTS2,GALNT17,CALN1,TYW1B,ABHD11,GTF2IRD1,HIP1,GSAP,CCDC146,PHTF2,MAGI2,GNAI1,PCLO,SEMA3E,ZNF804B,CFAP69,VPS50,ZAN,COL26A1,CUX1,RELN,LHFPL3,PUS7,ATXN7L1,CDHR3,PRKAR2B,DOCK4,FOXP2,MDFIC,CAV2,ASZ1,CFTR,FAM3C,PTPRZ1,AASS,CADPS2,WASL,LEP,CALU,TNPO3,IRF5,PODXL,PLXNA4,CYREN,CHRM2,ZC3HAV1L,HIPK2,TBXAS1,TPK1,CNTNAP2,ZNF282,ATP6V0E2,ACTR3C,AGAP3,IQCA1L,RHEB,PRKAG2,DPP6,LMBR1,UBE3C,PTPRN2,DYNC2I1,FBXO25,TDRP,ERICH1,CSMD1,MCPH1,PRAG1,TNKS,MSRA,FAM167A,FDFT1,LONRF1,DLC1,SGCZ,TUSC3,MTMR7,PSD3,CSGALNACT1,PIWIL2,TNFRSF10A,DOCK5,BNIP3L,SCARA3,RBPMS,NRG1,ADGRA2,LSM1,ADAM9,ADAM32,ANK1,XKR4,PENK,FAM110B,ASPH,NKAIN3,CYP7B1,C8ORF34,TRPA1,KCNB2,SBSPON,STAU2,CRISPLD1,HNF4G,STMN2,PAG1,NBN,VIRMA,ESRP1,NDUFAF6,CPQ,RIDA,POP1,RIMS2,ZFPM2,RSPO2,CSMD3,RAD21,UTP23,EXT1,SAMD12,HAS2,TBC1D31,FBXO32,NSMCE2,TRIB1,ASAP1,ADCY8,EFR3A,KCNQ3,DNAAF11,PHF20L1,ZFAT,FAM135B,COL22A1,KCNK9,TRAPPC9,AGO2,TSNARE1,GPIHBP1,ZNF696,EPPK1,ARHGAP39,DOCK8,DMRT1,SMARCA2,VLDLR,GLIS3,SPATA6L,PLPP6,AK3,RCL1,INSL6,RLN1,RLN2,PLGRKT,UHRF2,GLDC,KDM4C,MPDZ,TTC39B,BNC2,CNTLN,SH3GL2,SAXO1,SLC24A2,HACD4,ELAVL2,MOB3B,C9ORF72,LINGO2,ANKRD18B,UBE2R2,UBAP2,FAM219A,RECK,CLTA,PAX5,FRMPD1,SLC25A51,ALDH1B1,FAM240B,PIP5K1B,MAMDC2,TRPM3,PCSK5,PRUNE2,GCNT1,GNA14,GNAQ,CEP78,RASEF,FRMD3,NTRK2,AGTPBP1,SHC3,NFIL3,ROR2,IARS1,PTPDC1,MFSD14B,ERCC6L2,HSD17B3,CCDC180,TMOD1,CORO2A,GABBR2,ALG2,FRRS1L,PALM2AKAP2,PTPN3,C9ORF152,SVEP1,DNAJC25,DNAJC25-GNG10,GNG10,UGCG,BSPRY,COL27A1,ASTN2,BRINP1,TTLL11,DENND1A,MVB12B,PTGES2,PRRX2,HMCN2,TTF1,GFI1B,VAV2,COL5A1,KCNT1,NACC2,GPSM1,NOTCH1,NDOR1,RNF208,LOC122513141,EXD3,PNPLA7
TF	Factor: FPM315; motif: GGAGGAGGRRGRGGRGGRRGR	TF:M07141	false	0.00016969374861425257	3.7703341564586466	2227	2336	339	20044	KCNAB2,ALPL,FAM110D,CSMD2,MFSD2A,FGGY,SLC35D1,ADGRL2,COL24A1,KYAT3,LRRC8B,RAP1A,PTGFRN,TBX15,TRIM46,MUC1,RIT1,ARHGEF11,PBX1,ATP1B1,RC3H1,RABGAP1L,CACNA1S,RAB29,SLC26A9,CENPF,USH2A,RGS7,ADARB2,CAMK1D,FRMD4A,PLXDC2,MLLT10,ABI1,ITGB1,CCDC6,HK1,DUSP29,KCNMA1,DLG5,ZCCHC24,TCF7L2,ATRNL1,INPP5F,PTPRE,LSP1,AMPD3,INSC,WT1,LDLRAD3,HNRNPUL2-BSCL2,FCHSD2,PAK1,KCTD14,FXYD6,FXYD6-FXYD2,TRIM29,UBASH3B,GRAMD1B,OR8A1,PKNOX2,ETS1,TMEM45B,KCNA5,GRIN2B,PLEKHA5,AEBP2,ITPR2,TMTC1,YAF2,RND1,RBMS2,LRP1,STAT6,R3HDM2,PTPRB,TRHDE,CCDC38,AMDHD1,ANKS1B,C12ORF42,CKAP4,RFX4,TMEM263,SELPLG,RNFT2,KSR2,SRRM4,BICDL1,SCARB1,TMEM132B,RIMBP2,STX2,SFSWAP,POLR1D,MTUS2,DCLK1,ENOX1,PCDH9,KLHL1,RBM26,ABCC4,PCCA,NALF1,ATP11A,PCID2,NYNRIN,MDGA2,TRIM9,SAMD4A,ATG14,TOMM20L,KCNH5,DCAF5,PPP4R4,SERPINA3,SLC25A29,CEP170B,NIPA1,GABRB3,OTUD7A,CHRNA7,RYR3,MEIS2,PHGR1,DISP2,TYRO3,GALK2,TRPM7,ATOSA,WDR72,NEDD4,RORA,MEGF11,MAP2K5,NEO1,PML,ARNT2,ABHD17C,SH3GL3,NTRK3,NR2F2,IGF1R,MRPS34,EME2,RNPS1,ABAT,SHISA9,MYH11,XYLT1,SMG1,HS3ST4,ZNF423,RFWD3,RTN4RL1,P2RX5,P2RX5-TAX1BP3,ASIC2,TIMP2,WDR45B,DCC,BCL2,PTGR3,CLEC17A,SPACA6,ZNF665,IL11,DCDC2C,GRHL1,ALK,CRIM1,CDC42EP3,STON1,FAM161A,TMEM17,AFTPH,NPAS2,PTPN4,GLI2,MBD5,PRPF40A,LY75,LY75-CD302,PLA2R1,CERS6,BMPR2,PARD3B,KLF7,IGFBP2,AP1S3,LIMK2,ITPR1,GRM7,GRIP2,FGD5,SATB1,UBE2E2,OSBPL10,DYNC1LI1,ERC2,CADPS,ADAMTS9,ROBO2,ALCAM,NECTIN3,SPSB4,ZIC1,RSRC1,MECOM,FXR1,LPP,LYAR,STK32B,EVC2,JAKMIP1,C4ORF50,CPZ,GBA3,CCDC149,PCDH7,TBC1D1,ANXA3,FGF5,PTPN13,UNC5C,PPP3CA,DKK2,ARSJ,SETD7,MAML3,HHIP,DCLK2,TLL1,SPOCK3,VEGFC,IRF2,TERT,SEMA5A,RAI14,PLCXD3,PARP8,CARTPT,MAP1B,ENC1,ARSB,VCAN,ZNF608,FGF1,ADRA1B,CCNJL,SLIT3,SH3PXD2B,CREBRF,SERPINB9,RPP40,NRN1,JARID2,MYLIP,ATXN1,ID4,CARMIL1,PPP1R11,RPS10-NUDT3,ZFAND3,CD2AP,GCLC,SH3BGRL2,RRAGD,KLHL32,TSTD3,ASCC3,CRYBG1,HS3ST5,DSE,TXLNB,PHACTR2,TAB2,PPP1R14C,OPRM1,FAM20C,UNCX,SDK1,SLC29A4,ANKMY2,DNAH11,RAPGEF5,IGF2BP3,JAZF1,AVL9,AMPH,CDK13,VWC2,DDC,AUTS2,ABHD11,MAGI2,LHFPL3,ATXN7L1,MDFIC,CFTR,CADPS2,WASL,CNTNAP2,TDRP,FAM167A,DLC1,MTMR7,LPL,RBPMS,NRG1,XKR4,PENK,KCNB2,ESRP1,TRIB1,OC90,COL22A1,TRAPPC9,AGO2,GPIHBP1,ARHGAP39,DMRT1,GLIS3,AK3,RCL1,GLDC,UBE2R2,UNC13B,MAMDC2,PCSK5,GNAQ,BRINP1,PRRX2,VAV2,COL5A1,GPSM1,NOTCH1,RNF208,CYP21A2
TF	Factor: EGR1; motif: NNMCGCCCACGCNN; match class: 1	TF:M12508_1	false	0.0002145874431171959	3.66839569497242	2316	2336	350	20044	PRKCZ,MEGF6,TP73,IFFO2,RAP1GAP,SDC3,ZNF362,BMP8A,KCNQ4,DAB1,OMA1,HOOK1,LEPR,LRRC7,DDAH1,KYAT3,LRRC8B,PTBP2,ELAPOR1,CSF1,ATP1B1,DNM3,DENND1B,CAMSAP2,RNPEP,KCNK2,WNT3A,CCSAP,GALNT2,TTC13,KCNK1,GNG4,GPR137B,ACTN2,PLD5,PFKP,MLLT10,GPR158,ARHGAP12,ITGB1,ALOX5,BICC1,ZCCHC24,ENTPD7,SORCS1,TCF7L2,ATRNL1,FANK1,DOCK1,EBF3,TCERG1L,PWWP2B,KNDC1,TUBGCP2,LRRC56,LMNTD2,RASSF7,MRPL23,KCNQ1,TRIM3,ZNF215,SBF2,PLEKHA7,QSER1,LDLRAD3,LRRC4C,OVOL1,PACS1,SHANK2,FCHSD2,USP28,FXYD6,FXYD6-FXYD2,SC5D,SCN3B,TIRAP,IGSF9B,B4GALNT3,ETV6,PLEKHA5,AEBP2,TM7SF3,TMTC1,BICD1,KCNMB4,BLTP3B,C12ORF75,NUAK1,SRRM4,SCARB1,TMEM132C,GALNT9,FBRSL1,CHFR,ATP8A2,SLC7A1,DCLK1,SPART,DGKH,ENOX1,DLEU7,GPC5,CLYBL,COL4A1,COL4A2,RAB20,ARHGEF7,ATP11A,TMCO3,RASA3,GCH1,SLC35F4,ARMH4,KCNH5,SYNE2,SPTB,ISM2,KCNK13,ITPK1,PPP4R4,CLMN,SETD3,CYP46A1,RCOR1,ADSS1,CEP170B,NIPA1,GABRB3,GABRG3,TJP1,OTUD7A,CHRNA7,RYR3,IVD,ITPKA,STARD9,GATM,TMOD2,NEDD4,MYZAP,GCOM1,MYO1E,RORA,DENND4A,GLCE,NEO1,LOXL1,UBE2Q2,CHRNB4,ARNT2,CEMIP,HOMER2,SH3GL3,KLHL25,MCTP2,ARRDC4,MEF2A,PCSK6,PRR35,CHTF18,NME3,PGP,ZNF213,ADCY9,CLEC16A,SNN,CPPED1,SHISA9,IL21R,CMIP,PITPNM3,TANC2,SEH1L,OSBPL1A,PSTPIP2,ZNF407,INSR,SMARCA4,IL11,TMEM238,DCDC2C,RNF144A,GRHL1,KCNS3,CLIP4,LBH,CRIM1,EPAS1,TTC7A,MSH2,STON1,SPTBN1,CCDC85A,AFTPH,VAX2,HK2,RMND5A,NPAS2,SLC9A2,SH3RF3,UGGT1,TMEM163,SPOPL,LYPD6B,CERS6,ZNF804A,CYP20A1,AP1S3,PID1,NGEF,HES6,FARP2,RSPO4,CDH4,NCAM2,SREBF2,CNTN4,PPARG,IQSEC1,SATB1,UBE2E2,SCN5A,ENTPD3,TMIE,SFMBT1,PXK,CADPS,CADM2,MGLL,PLXND1,RYK,EPHB1,SPSB4,MED12L,TNIK,TBL1XR1,PIK3CA,DGKG,PIGX,CPLX1,CRMP1,JAKMIP1,C4ORF50,PPP2R2C,SEL1L3,ARAP2,CCNG2,RASGEF1B,KLHL8,PRDM5,DCLK2,FAM149A,TERT,TRIO,MYO10,ERBIN,ARSB,SSBP2,KCNN2,JADE2,ARHGAP26,CCNJL,NKX2-5,COL23A1,GMDS,NQO2,LYRM4,FARS2,JARID2,ATXN1,ID4,RING1,RSPH9,LRRC1,KLHL32,WASF1,HS3ST5,DSE,DCBLD1,NUS1,SGK1,AIG1,SASH1,SNX9,WDR27,DYNLT2,FAM20C,SDK1,ANKMY2,AHR,HYCC1,IGF2BP3,JAZF1,CDK13,SUGCT,RAMP3,TNS3,FIGNL1,COBL,AUTS2,ABHD11,HIP1,COL26A1,PRKAR2B,WASL,IRF5,PODXL,HIPK2,TBXAS1,AGAP3,PRKAG2,LMBR1,TDRP,ERICH1,TUSC3,CSGALNACT1,DOCK5,BNIP3L,ADGRA2,C8ORF34,KCNB2,CRISPLD1,HAS2,FBXO32,KCNQ3,COL22A1,KCNK9,AGO2,AK3,RCL1,MPDZ,BNC2,FAM219A,MAMDC2,PRUNE2,GNAQ,CEP78,PTPN3,GNG10,UGCG,TTLL11,DENND1A,MVB12B,PTGES2,VAV2,NOTCH1,RNF208,LOC122513141,EXD3,PNPLA7
TF	Factor: ZNF93; motif: GGYAGCRGCAGCGGYG; match class: 1	TF:M12742_1	false	0.00021517795391894887	3.6672022264155424	1335	2336	219	20044	PRDM16,IFFO2,KDM1A,SDC3,ZNF362,RNF220,SSBP3,SLC35D1,LRRC7,DDAH1,RAP1A,KCND3,FAM78B,ATP1B1,CAMSAP2,PLXNA2,KCNK2,CNIH3,FMN2,PLD5,LARP4B,ADARB2,CELF2,PLXDC2,NEBL,ARHGAP12,PRKG1,ZNF503,KCNMA1,ZCCHC24,SLC25A28,TLX1,GRK5,INPP5F,PLPP4,HMX3,TCERG1L,PWWP2B,RASSF7,DCHS1,SCUBE2,GALNT18,QSER1,HNRNPUL2-BSCL2,PACS1,UVRAG,GUCY1A2,SIDT2,PKNOX2,AEBP2,KRAS,TMTC1,DIP2B,PPM1H,SYT1,PLXNC1,ANKS1B,CHST11,NUAK1,CKAP4,HECTD4,BICDL1,TMEM132B,KATNAL1,NBEA,DCLK1,FOXO1,KPNA3,TDRD3,GPC5,HS6ST3,NALF1,ARHGEF7,NPAS3,BAZ1A,FBXO34,SLC35F4,SPTB,TMEM229B,SYNDIG1L,SPTLC2,BDKRB1,BCL11B,RCOR1,NIPA1,GABRB3,DISP2,CGNL1,MAP2K5,TLE3,ABHD17C,KLHL25,NTRK3,ST8SIA2,NR2F2,IGF1R,PCSK6,MAPK8IP3,RAB26,CREBBP,TXNDC11,SNX29,ABCC1,SMG1,TMC7,HS3ST4,ZNF423,FOXK2,SEH1L,BCL2,TTC7A,PPP1R21,CCDC85A,AFTPH,ATOH8,NPAS2,NCK2,GLI2,SPOPL,LRP1B,ZEB2,CERS6,ZNF385B,BMPR2,PARD3B,UNC80,ATIC,IGFBP2,CDH4,NCAM2,SYN2,SATB1,UBE2E2,SFMBT1,ARL6IP5,CNTN3,CADM2,ALCAM,STXBP5L,SLC49A4,RAB7A,SLCO2A1,RYK,SPSB4,PIK3CA,LPP,CPZ,SLIT2,C4ORF19,PPP3CA,MAML3,VEGFC,CTNND2,TRIO,ANKH,BASP1,CDH6,HCN1,PJA2,CAMK4,MCC,TRIM36,PRDM6,PCDH1,EBF1,RNF145,PWWP2A,FGF18,ADAMTS2,CNOT6,BMP6,ID4,KCNQ5,MRAP2,HS3ST5,TAB2,MTHFD1L,SNX9,SDK1,USP42,THSD7A,ANKMY2,JAZF1,EEPD1,CDK13,AUTS2,MAGI2,PCLO,CUX1,RELN,LHFPL3,PODXL,HIPK2,TBXAS1,CNTNAP2,AGAP3,CSGALNACT1,NRG1,NKAIN3,ZFPM2,EXT1,ADCY8,KCNQ3,PHF20L1,KCNK9,AGO2,VLDLR,ELAVL2,C9ORF72,UBE2R2,RECK,GNAQ,AGTPBP1,GABBR2,ASTN2,TTLL11,DENND1A,MVB12B,COL5A1
TF	Factor: MOVO-B; motif: GNGGGGG; match class: 1	TF:M01104_1	false	0.0003943661831217287	3.4041003328618937	5843	2336	790	20044	GNB1,PRKCZ,PRDM16,TP73,NPHP4,PIK3CD,CLSTN1,AGTRAP,IGSF21,IFFO2,PINK1,ECE1,ALPL,RAP1GAP,EPHB2,KDM1A,TENT5B,SDC3,ZNF362,CSMD2,RSPO1,BMP8A,KCNQ4,SLC6A9,IPP,SPATA6,SSBP3,DAB1,OMA1,HOOK1,NFIA,LEPR,LRRC7,DDAH1,COL24A1,KYAT3,TGFBR3,SLC44A3,PTBP2,CSF1,RAP1A,INKA2,KCND3,TRIM46,KIRREL1,CADM3,FAM78B,ATP1B1,DNM3,DENND1B,CAMSAP2,CACNA1S,KCNK2,DUSP10,CDC42BPA,WNT3A,CCSAP,GALNT2,COG2,KCNK1,TARBP1,GNG4,LYST,GPR137B,ACTN2,FMN2,PLD5,KIF26B,DIP2C,PFKP,ASB13,PFKFB3,CELF2,ST8SIA6,PLXDC2,NEBL,MLLT10,ARHGAP12,ITGB1,ALOX5,BICC1,CCDC6,RHOBTB1,HK1,CDH23,ZNF503,DLG5,ZCCHC24,LRIT1,GRID1,PLCE1,SLIT1,ARHGAP19-SLIT1,HPSE2,SLC25A28,TLX1,SORCS1,TCF7L2,ATRNL1,GRK5,INPP5F,PLPP4,ATE1,HMX3,CHST15,FANK1,DOCK1,EBF3,GLRX3,TCERG1L,PWWP2B,INPP5A,KNDC1,TUBGCP2,IFITM3,LMNTD2,RASSF7,MRPL23,KCNQ1,NAP1L4,DCHS1,SCUBE2,GALNT18,DKK3,TEAD1,BMAL1,INSC,PLEKHA7,ABCC8,NELL1,DCDC1,QSER1,LRRC4C,CSTPP1,BSCL2,OVOL1,PACS1,FGF4,SHANK2,NADSYN1,ARAP1,FCHSD2,PAK1,USP35,GAB2,SYTL2,PICALM,PRSS23,RAB38,SESN3,ARHGAP42,TMEM123,GUCY1A2,NCAM1,ANKK1,USP28,PCSK7,RNF214,DSCAML1,FXYD6,FXYD6-FXYD2,USP2,GRIK4,UBASH3B,SCN3B,TIRAP,ETS1,FLI1,TMEM45B,PRDM10,OPCML,IGSF9B,JAM3,SLC6A12,B4GALNT3,CACNA1C,PRMT8,KCNA6,ETV6,GRIN2B,PLEKHA5,AEBP2,PDE3A,ST8SIA1,KRAS,ITPR2,TMTC1,DENND5B,BICD1,PDZRN4,YAF2,RPAP3,R3HDM2,PPM1H,FRS2,KCNMB4,PTPRB,TRHDE,OSBPL8,CRADD,PLXNC1,NR2C1,ANKS1B,BLTP3B,C12ORF42,HSP90B1,CHST11,C12ORF75,NUAK1,RFX4,MTERF2,ABTB3,CMKLR1,RASAL1,KSR2,SRRM4,BICDL1,RFLNA,TMEM132B,TMEM132C,GLT1D1,STX2,GALNT9,FBRSL1,ANHX,LATS2,ZDHHC20,WASF3,POLR1D,FLT1,SLC7A1,NBEA,TRPC4,FOXO1,VWA8,DGKH,ENOX1,KPNA3,SPRYD7,DLEU7,KLF12,TBC1D4,HS6ST3,FARP1,NALCN,NALF1,RAB20,ARHGEF7,ATP11A,MCF2L,TMCO3,RASA3,UPF3A,NDRG2,NYNRIN,STRN3,HECTD1,NPAS3,EGLN3,CFL2,BAZ1A,MDGA2,SAMD4A,GCH1,SLC35F4,ARMH4,DAAM1,PRKCH,KCNH5,SYNE2,SPTB,FUT8,GPHN,PALS1,PLEKHH1,TMEM229B,ZFYVE26,DCAF5,GALNT16,SLC8A3,DPF3,DCAF4,ZNF410,KCNK13,TTC7B,SLC24A4,ITPK1,PRIMA1,PPP4R4,CLMN,BCL11B,SETD3,CYP46A1,SLC25A29,WDR25,RCOR1,KIF26A,CEP170B,NIPA1,GABRB3,GABRG3,ENTREP2,TJP1,MTMR10,OTUD7A,CHRNA7,GREM1,RYR3,MEIS2,ITPKA,STARD9,GABPB1,ATOSA,WDR72,NEDD4,CGNL1,MYZAP,GCOM1,ALDH1A2,MYO1E,RORA,VPS13C,TLN2,DENND4A,RAB11A,MEGF11,ITGA11,TLE3,NEO1,LOXL1,UBE2Q2,TMEM266,MORF4L1,FAH,ARNT2,CEMIP,HOMER2,KLHL25,NTRK3,SEMA4B,ST8SIA2,MCTP2,NR2F2,ARRDC4,IGF1R,MEF2A,ADAMTS17,PCSK6,RHBDF1,PRR35,GNG13,CHTF18,LMF1,CLCN7,MRPS34,NME3,MAPK8IP3,RAB26,BRICD5,PGP,ZNF213,CREBBP,ADCY9,SNN,SHISA9,XYLT1,SMG1,MOSMO,HS3ST2,CACNG3,HS3ST4,ZNF423,GLG1,CMIP,RTN4RL1,P2RX5,P2RX5-TAX1BP3,PITPNM3,ASIC2,LASP1,TANC2,TIMP2,RAB40B,ZNF407,PTGR3,INSR,SMARCA4,CPAMD8,GARRE1,UBA2,WTIP,CGB7,IL11,TMEM190,TMEM238,RSAD2,RNF144A,GRHL1,LPIN1,KCNS3,HS1BP3,DTNB,BABAM2,CLIP4,ALK,LBH,SRD5A2,CRIM1,EML4,PRKCE,EPAS1,TTC7A,PPP1R21,STON1,NRXN1,SPTBN1,CCDC85A,AFTPH,VAX2,SFXN5,HK2,CTNNA2,ST3GAL5,RMND5A,ANKRD36C,NPAS2,SLC9A2,ECRG4,EDAR,SH3RF3,ZC3H6,DPP10,PTPN4,CNTNAP5,UGGT1,HS6ST1,TMEM163,DARS1,SPOPL,ZEB2,PRPF40A,GALNT13,KCNJ3,TANC1,LY75,LY75-CD302,PLA2R1,B3GALT1,GAD1,CYBRD1,ZNF385B,ZNF804A,BMPR2,CYP20A1,KLF7,CREB1,METTL21A,ERBB4,AP1S3,DOCK10,PID1,DNER,SLC16A14,NGEF,PER2,HES6,KIF1A,SEPTIN2,FARP2,RSPO4,PLCB4,CDH4,NCAM2,PCBP3,GNAZ,LIMK2,ZC3H7B,MEI1,SREBF2,CNTN4,PPARG,IQSEC1,GRIP2,SATB1,UBE2E2,OSBPL10,GPD1L,DYNC1LI1,SCN5A,MYRIP,ANO10,TMIE,SFMBT1,ERC2,PXK,PTPRG,ROBO2,KPNA1,SLC41A3,MGLL,PLXND1,SLCO2A1,RYK,EPHB1,STAG1,ZIC1,MED12L,TIPARP,RSRC1,C3ORF80,MECOM,NLGN1,TBL1XR1,PIK3CA,FXR1,MB21D2,DLG1,LRCH3,CPLX1,SLBP,TACC3,OTOP1,EVC,CRMP1,JAKMIP1,C4ORF50,PPP2R2C,CPZ,CCDC149,SEL1L3,PCDH7,ARAP2,C4ORF19,TBC1D1,ATP8A1,CCNG2,FGF5,KLHL8,HERC6,GRID2,RAP1GDS1,PPP3CA,ETNPPL,PRDM5,FAT4,MAML3,HHIP,ARHGAP10,DCLK2,LRBA,TRIM2,TMEM131L,GALNTL6,VEGFC,IRF2,FAM149A,TERT,SEMA5A,ANKRD33B,TRIO,MYO10,BASP1,RAI14,HCN1,ITGA2,ERCC8,ERBIN,IQGAP2,ARSB,DMGDH,RASGRF2,SSBP2,ERAP1,PJA2,EPB41L4A,MCC,KCNN2,AP3S1,PRDM6,ZNF608,FBN2,JADE2,FAM53C,CDC25C,DND1,PPARGC1B,ADAM19,ADRA1B,CCNJL,RANBP17,SH3PXD2B,CREBRF,NKX2-5,COL23A1,ZNF354A,ADAMTS2,RNF130,CNOT6,EXOC2,GMDS,LYRM4,FARS2,NRN1,BMP6,PHACTR1,JARID2,MYLIP,ATXN1,ID4,CARMIL1,DXO,STK19,RING1,MAPK13,ZFAND3,GLP1R,KIF6,DAAM2,DLK2,SUPT3H,CLIC5,GCLC,LRRC1,KCNQ5,SNAP91,MRAP2,RRAGD,KLHL32,CRYBG1,WASF1,METTL24,HS3ST5,GOPC,NUS1,SGK1,ADGRG6,AIG1,PLAGL1,UTRN,SAMD5,SASH1,UST,TAB2,SNX9,TMEM181,PRKN,PACRG,PDE10A,RPS6KA2,AFDN,PHF10,FAM20C,PRKAR1B,UNCX,SDK1,SLC29A4,TNRC18,FSCN1,USP42,ANKMY2,AHR,RAPGEF5,JAZF1,AVL9,EEPD1,AMPH,CDK13,SUGCT,HECW1,TNS3,VWC2,COBL,EGFR,AUTS2,GALNT17,TYW1B,GTF2IRD1,HIP1,MAGI2,ZNF804B,PPP1R9A,COL26A1,CUX1,RELN,LHFPL3,PRKAR2B,DOCK4,CAV2,CFTR,PTPRZ1,WASL,IRF5,UBE2H,PODXL,PLXNA4,ZC3HAV1L,HIPK2,TBXAS1,ATP6V0E2,ACTR3C,AGAP3,RHEB,PRKAG2,LMBR1,PTPRN2,TDRP,ERICH1,CSMD1,MCPH1,LONRF1,DLC1,CSGALNACT1,LPL,TNFRSF10A,DOCK5,BNIP3L,SCARA3,RBPMS,NRG1,ADGRA2,LSM1,ANK1,XKR4,FAM110B,ASPH,NKAIN3,KCNB2,SBSPON,STAU2,STMN2,ESRP1,CPQ,RIMS2,ZFPM2,RSPO2,FBXO32,NSMCE2,TRIB1,ADCY8,KCNQ3,COL22A1,KCNK9,TRAPPC9,AGO2,TSNARE1,EPPK1,AK3,RCL1,KDM4C,MPDZ,BNC2,SH3GL2,SLC24A2,ELAVL2,LRRC19,UBE2R2,FAM219A,RECK,SLC25A51,ALDH1B1,PIP5K1B,MAMDC2,PCSK5,PRUNE2,GNAQ,RASEF,AGTPBP1,NFIL3,ROR2,TMOD1,CORO2A,FRRS1L,PTPN3,GNG10,UGCG,COL27A1,ASTN2,DENND1A,PTGES2,PRRX2,HMCN2,GFI1B,VAV2,COL5A1,KCNT1,NACC2,GPSM1,NOTCH1,RNF208,EXD3
TF	Factor: ZXDL; motif: GSGSCNNGGGMRGCNCCGGGS	TF:M12722	false	0.0006045768264308153	3.218548503446824	10881	2336	1384	20044	GNB1,PRKCZ,PLCH2,PRDM16,MEGF6,TP73,KCNAB2,SPSB1,PIK3CD,CLSTN1,VPS13D,KAZN,FHAD1,FBXO42,IFFO2,RNF186,PINK1,ECE1,ALPL,RAP1GAP,USP48,EPHB2,KDM1A,FAM110D,TENT5B,SDC3,ZNF362,CSMD2,C1ORF94,RSPO1,BMP8A,MFSD2A,KCNQ4,CITED4,SZT2,SLC6A9,RNF220,ZSWIM5,SPATA6,AGBL4,SSBP3,DAB1,OMA1,HOOK1,NFIA,SLC35D1,LRRC7,ANKRD13C,PTGER3,ST6GALNAC3,ST6GALNAC5,AK5,ADGRL2,DDAH1,COL24A1,SH3GLB1,KYAT3,LRRC8B,SLC44A3,PTBP2,ELAPOR1,GSTM3,CSF1,RAP1A,INKA2,KCND3,SLC22A15,PTGFRN,ADAM15,TRIM46,MUC1,SEMA4A,CCT3,ARHGEF11,KIRREL1,CADM3,PBX1,FAM78B,GPR161,ATP1B1,SCYL3,DNM3,RC3H1,RABGAP1L,TDRD5,KIAA1614,ZNF648,HMCN1,DENND1B,CAMSAP2,RNPEP,PPFIA4,LRRN2,RAB29,PLXNA2,HHAT,RPS6KC1,CENPF,KCNK2,DISP1,CNIH3,CDC42BPA,WNT3A,CCSAP,GALNT2,COG2,TTC13,KCNK1,SLC35F3,TARBP1,GNG4,LYST,GPR137B,EDARADD,ACTN2,RYR2,FMN2,RGS7,PLD5,KIF26B,SMYD3,ZNF695,DIP2C,LARP4B,ADARB2,PITRM1,PFKP,AKR1E2,ASB13,PFKFB3,PRKCQ,TAF3,CELF2,CAMK1D,CCDC3,PHYH,RSU1,ST8SIA6,STAM,PLXDC2,NEBL,MLLT10,GPR158,ABI1,ARHGAP12,ITGB1,ZNF487,ALOX5,ARHGAP22,C10ORF53,PRKG1,BICC1,CCDC6,RHOBTB1,HK1,LRRC20,ADAMTS14,TBATA,CDH23,VSIR,ADK,ZNF503,KCNMA1,DLG5,ZCCHC24,CCSER2,GRID1,LIPA,SLC16A12,PLCE1,NOC3L,SLIT1,ENTPD7,SLC25A28,TLX1,BTRC,CNNM2,SORCS1,TCF7L2,ATRNL1,GFRA1,GRK5,MCMBP,INPP5F,PLPP4,ATE1,TACC2,HMX3,GPR26,CPXM2,CHST15,LHPP,FANK1,DOCK1,PTPRE,EBF3,GLRX3,TCERG1L,JAKMIP3,PWWP2B,INPP5A,KNDC1,TUBGCP2,ADAM8,BET1L,RIC8A,LRRC56,LMNTD2,RASSF7,KRTAP5-5,TNNT3,MRPL23,KCNQ1,NAP1L4,RHOG,TRIM3,DCHS1,STK33,DENND2B,RPL27A,SCUBE2,SBF2,AMPD3,GALNT18,DKK3,PARVA,TEAD1,BMAL1,SPON1,PSMA1,INSC,PLEKHA7,NUCB2,ABCC8,NELL1,WT1,QSER1,ABTB2,PAMR1,LDLRAD3,LRRC4C,TP53I11,SYT13,OR9I1,MS4A15,ZP1,BSCL2,HNRNPUL2-BSCL2,SLC22A8,FERMT3,TRPT1,OVOL1,PACS1,MYEOV,SHANK2,NADSYN1,CLPB,ARAP1,FCHSD2,UVRAG,GDPD4,PAK1,NDUFC2-KCTD14,GAB2,TENM4,CCDC83,PICALM,PRSS23,RAB38,NOX4,FAT3,SESN3,CNTN5,ARHGAP42,TMEM123,GRIA4,GUCY1A2,BTG4,NCAM1,USP28,SIDT2,TAGLN,PCSK7,RNF214,DSCAML1,FXYD6,FXYD6-FXYD2,USP2,GRIK4,SC5D,UBASH3B,CLMP,GRAMD1B,SCN3B,PKNOX2,TIRAP,ETS1,FLI1,TP53AIP1,TMEM45B,PRDM10,NTM,OPCML,IGSF9B,JAM3,IQSEC3,SLC6A12,B4GALNT3,CACNA2D4,CACNA1C,PRMT8,CRACR2A,KCNA6,KCNA5,ANO2,ZNF384,PIANP,CLEC4C,EIF2S3B,ETV6,GRIN2B,EPS8,DERA,PLEKHA5,AEBP2,ST8SIA1,KRAS,ITPR2,TM7SF3,MRPS35,KLHL42,TMTC1,CAPRIN2,TSPAN11,DENND5B,ETFBKMT,RESF1,BICD1,SLC2A13,PDZRN4,YAF2,NELL2,SLC38A1,DIP2B,SLC4A8,KRT86,KRT81,SOAT2,LRP1,STAT6,R3HDM2,USP15,PPM1H,DPY19L2,RASSF3,FRS2,KCNMB4,PTPRB,OSBPL8,PLXNC1,TMCC3,CCDC38,SNRPF,AMDHD1,ANKS1B,BLTP3B,DRAM1,PARPBP,C12ORF42,HSP90B1,TXNRD1,CHST11,ALDH1L2,APPL2,C12ORF75,NUAK1,CKAP4,RFX4,TMEM263,CRY1,ABTB3,CMKLR1,HECTD4,DTX1,RASAL1,NOS1,KSR2,SRRM4,BICDL1,RFLNA,SCARB1,DHX37,TMEM132B,TMEM132C,GLT1D1,TMEM132D,STX2,RAN,SFSWAP,GALNT9,FBRSL1,CHFR,LATS2,ZDHHC20,MIPEP,ATP12A,ATP8A2,WASF3,FLT3,SLC7A1,KATNAL1,HMGB1,FRY,NBEA,DCLK1,CCDC169,SPART,CCDC169-SOHLH2,SUPT20H,TRPC4,LHFPL6,FOXO1,VWA8,DGKH,ENOX1,CCDC122,SLC25A30,KPNA3,DLEU7,PCDH17,TDRD3,PCDH9,KLF12,TBC1D4,RBM26,GPC5,GPC6,ABCC4,HS6ST3,FARP1,SLC15A1,CLYBL,NALCN,METTL21C,NALF1,COL4A1,COL4A2,RAB20,ARHGEF7,ATP11A,MCF2L,PCID2,TMCO3,RASA3,UPF3A,KLHL33,NDRG2,SLC7A7,STXBP6,HECTD1,NPAS3,CFL2,BAZ1A,TOGARAM1,KLHL28,MDGA2,TRIM9,SAMD4A,GCH1,FBXO34,TMEM260,SLC35F4,ARMH4,TOMM20L,DAAM1,RTN1,PRKCH,KCNH5,SYNE2,PLEKHG3,SPTB,FUT8,GPHN,PALS1,PLEKHH1,TMEM229B,DCAF5,GALNT16,SLC8A3,RGS6,DCAF4,ACOT1,ZNF410,SYNDIG1L,GPATCH2L,ISM2,SPTLC2,KCNK10,TTC8,FOXN3,EFCAB11,KCNK13,TTC7B,SLC24A4,ITPK1,MOAP1,CCDC197,PPP4R4,SERPINA3,CLMN,SYNE3,BDKRB1,BCL11B,SETD3,CYP46A1,EML1,SLC25A29,RCOR1,KIF26A,INF2,ADSS1,CEP170B,NIPA1,MKRN3,ATP10A,GABRB3,GABRA5,GABRG3,APBA2,ENTREP2,TJP1,FAN1,MTMR10,OTUD7A,CHRNA7,GREM1,RYR3,GOLGA8A,GJD2,CDIN1,DISP2,ITPKA,TYRO3,EHD4,GANC,PATL2,GATM,GABPB1,USP8,TRPM7,TMOD2,ATOSA,WDR72,CCPG1,PIERCE2,NEDD4,CGNL1,MYZAP,GCOM1,RNF111,ANXA2,RORA,TLN2,DENND4A,MEGF11,MAP2K1,MAP2K5,ITGA11,GLCE,TLE3,NEO1,LOXL1,RPP25,UBE2Q2,TMEM266,CHRNB4,MORF4L1,RASGRF1,MINAR1,FAH,ARNT2,ABHD17C,HOMER2,SH3GL3,ADAMTSL3,ALPK3,PDE8A,KLHL25,NTRK3,SEMA4B,ST8SIA2,MCTP2,NR2F2,ARRDC4,IGF1R,MEF2A,ADAMTS17,PCSK6,RHBDF1,POLR3K,SNRNP25,PRR35,GNG13,CHTF18,LMF1,CLCN7,MRPS34,NME3,MAPK8IP3,EME2,MEIOB,ZNF598,RAB26,PGP,ECI1,RNPS1,PRSS41,ZNF213,CREBBP,ADCY9,NAGPA,RBFOX1,TMEM114,ABAT,TMEM186,LITAFD,TEKT5,CLEC16A,RMI2,SNN,TXNDC11,SNX29,CPPED1,SHISA9,MRTFB,PARN,MYH11,NDE1,CEP20,ABCC1,XYLT1,SMG1,TMC7,MOSMO,HS3ST2,PRKCB,HS3ST4,ZNF423,GLG1,RFWD3,CMIP,ATP2C2,TRARG1,RTN4RL1,P2RX5,P2RX5-TAX1BP3,HASPIN,PITPNM3,ASIC2,HNF1B,LASP1,RUNDC1,PTGES3L,PTGES3L-AARSD1,BRCA1,PCTP,TANC2,SLC16A5,TIMP2,RBFOX3,WDR45B,FOXK2,RAB40B,DLGAP1,PIEZO2,SEH1L,CABYR,OSBPL1A,BCL2,ZNF407,PTGR3,INSR,SMARCA4,CPAMD8,LRRC25,SLC7A10,GARRE1,PDCD2L,UBA2,WTIP,SIPA1L3,CGB8,CGB7,SPACA6,ZNF347,ZNF665,IL11,TMEM238,EIPR1,DCDC2C,RSAD2,RNF144A,GRHL1,LPIN1,CYRIA,KCNS3,RDH14,SDC1,HS1BP3,DTNB,TOGARAM2,CLIP4,ALK,LCLAT1,CRIM1,QPCT,CDC42EP3,SLC8A1,EML4,PLEKHH2,PRKCE,EPAS1,TTC7A,PPP1R21,STON1,NRXN1,PSME4,SPTBN1,MTIF2,CCDC85A,FAM161A,TMEM17,MDH1,WDPCP,AFTPH,ANTXR1,MXD1,TGFA,VAX2,ZNF638,SFXN5,HK2,CTNNA2,VAMP8,VAMP5,ATOH8,ST3GAL5,RMND5A,LIPT1,TSGA10,NPAS2,TBC1D8,SLC9A2,NCK2,ECRG4,SLC5A7,RANBP2,SH3RF3,ACOXL,ANAPC1,TMEM87B,ZC3H6,DPP10,PTPN4,GLI2,BIN1,UGGT1,HS6ST1,GPR39,TMEM163,DARS1,SPOPL,LRP1B,ZEB2,MBD5,LYPD6B,GALNT13,KCNJ3,CCDC148,TANC1,LY75,LY75-CD302,PLA2R1,B3GALT1,CERS6,LRP2,GAD1,CYBRD1,OSBPL6,ZNF385B,ZNF804A,SPATS2L,BMPR2,NBEAL1,CYP20A1,PARD3B,KLF7,CREB1,METTL21A,MAP2,UNC80,ERBB4,SPAG16,FN1,ATIC,IGFBP2,RUFY4,EPHA4,AP1S3,DOCK10,RHBDD1,COL4A4,SPHKAP,PID1,DNER,SLC16A14,SP100,NGEF,PER2,HES6,KIF1A,SEPTIN2,RTP5,RSPO4,PLCB4,MACROD2,SLC13A3,CYP24A1,CSTF1,AURKA,CDH4,NCAM2,TRPM2,PCBP3,GNAZ,SEZ6L,ZC3H7B,MEI1,SREBF2,CNTN4,TRNT1,GRM7,CAV3,SYN2,PPARG,IQSEC1,FBLN2,CAPN7,SATB1,TBC1D5,ZNF385D,UBE2E2,RBMS3,OSBPL10,GLB1,ACVR2B,XYLB,SCN5A,MYRIP,ENTPD3,ANO10,SLC6A20,ALS2CL,TMIE,SFMBT1,ERC2,CCDC66,ARHGEF3,PXK,PTPRG,CADPS,ADAMTS9,MAGI1,FRMD4B,CNTN3,ROBO2,CADM2,ALCAM,IFT57,NECTIN3,STXBP5L,KPNA1,SLC49A4,UMPS,ROPN1B,SLC41A3,CHCHD6,MGLL,SEC61A1,RAB7A,MBD4,IFT122,PLXND1,H1-8,TF,SLCO2A1,RYK,EPHB1,STAG1,NCK1,CLSTN2,SPSB4,ZIC1,MED12L,TIPARP,RSRC1,C3ORF80,IFT80,NMD3,MECOM,NLGN1,TBL1XR1,PIK3CA,PEX5L,C3ORF70,SENP2,LPP,PIGX,PAK2,DLG1,LRCH3,CPLX1,SPON2,SLBP,TACC3,SH3BP2,OTOP1,LYAR,STK32B,EVC,CRMP1,JAKMIP1,C4ORF50,PPP2R2C,GPR78,CPZ,SLIT2,CCDC149,SEL1L3,ARAP2,C4ORF19,TBC1D1,ATP8A1,SCFD2,NAAA,SOWAHB,CCNG2,FRAS1,ANTXR2,RASGEF1B,PTPN13,KLHL8,HERC6,CCSER1,GRID2,ATOH1,STPG2,RAP1GDS1,TSPAN5,PPP3CA,COL25A1,PRDM5,BLTP1,FAT4,SETD7,MAML3,RNF150,IL15,HHIP,PRMT9,ARHGAP10,DCLK2,LRBA,TRIM2,TMEM131L,RBM46,TLL1,SPOCK3,DDX60L,GALNTL6,VEGFC,IRF2,CCDC110,FAM149A,SLC6A18,TERT,LPCAT1,SEMA5A,ANKRD33B,CTNND2,TRIO,ANKH,MYO10,BASP1,CDH6,DROSHA,PDZD2,NPR3,RAI14,TTC33,C5ORF34,HCN1,ITGA1,ITGA2,ESM1,ERBIN,CD180,MAP1B,IQGAP2,WDR41,OTP,TBCA,ARSB,DMGDH,SERINC5,MSH3,RASGRF2,SSBP2,VCAN,SKIC3,ERAP1,EFNA5,FER,PJA2,CAMK4,EPB41L4A,MCC,KCNN2,TRIM36,FEM1C,AP3S1,COMMD10,PRR16,SNX24,PRDM6,CEP120,FBN2,FSTL4,JADE2,PCBD2,SPOCK1,CDC25C,WDR55,DND1,PCDH1,PCDH12,RNF14,ARHGAP26,STK32A,PPARGC1B,TNIP1,LSM11,EBF1,RNF145,ADRA1B,PWWP2A,SLIT3,DOCK2,RANBP17,FGF18,SH3PXD2B,CREBRF,NKX2-5,COL23A1,ZNF354A,GRM6,ADAMTS2,RNF130,CNOT6,MGAT1,EXOC2,GMDS,SERPINB9,SERPINB6,NQO2,RPP40,LYRM4,FARS2,NRN1,SSR1,BMP6,PHACTR1,JARID2,MYLIP,ATXN1,ID4,ARMH2,CARMIL1,HFE,POLR1H,MICA,DXO,STK19,SKIC2,HLA-DPA1,RING1,NUDT3,MAPK13,CMTR1,ZFAND3,GLP1R,DAAM2,DLK2,MAD2L1BP,SLC29A1,SUPT3H,CLIC5,RCAN2,CD2AP,GCLC,LRRC1,COL19A1,KCNQ5,SH3BGRL2,SNAP91,MRAP2,RRAGD,CCNC,CRYBG1,RTN4IP1,QRSL1,WASF1,METTL24,SLC22A16,HS3ST5,DCBLD1,NUS1,PKIB,SMPDL3A,ENPP1,STX7,SGK1,ADGRG6,AIG1,PHACTR2,PLAGL1,UTRN,SAMD5,UST,TAB2,PPP1R14C,MTHFD1L,AKAP12,CCDC170,SNX9,TMEM181,PRKN,PACRG,PDE10A,RPS6KA2,AFDN,WDR27,PHF10,FAM20C,C7ORF50,UNCX,MAD1L1,SDK1,SLC29A4,FSCN1,USP42,GRID2IP,THSD7A,SCIN,CRPPA,ANKMY2,TSPAN13,AHR,DNAH11,RAPGEF5,HYCC1,IGF2BP3,HIBADH,JAZF1,TAX1BP1,CHN2,PLEKHA8,PDE1C,AVL9,EEPD1,SFRP4,AMPH,CDK13,SUGCT,GLI3,HECW1,RAMP3,VWC2,COBL,EGFR,ZNF138,AUTS2,GALNT17,ABHD11,HIP1,GSAP,MAGI2,GNAI1,PCLO,ZNF804B,PPP1R9A,CUX1,RELN,LHFPL3,PUS7,ATXN7L1,PRKAR2B,FOXP2,MDFIC,CAV2,FAM3C,PTPRZ1,CADPS2,CALU,IRF5,UBE2H,PODXL,PLXNA4,CYREN,MTPN,ZC3HAV1L,HIPK2,TBXAS1,TPK1,CNTNAP2,ZNF282,ATP6V0E2,ACTR3C,AGAP3,RHEB,PRKAG2,DPP6,LMBR1,UBE3C,PTPRN2,DYNC2I1,FBXO25,TDRP,ERICH1,CSMD1,PRAG1,TNKS,LONRF1,DLC1,TUSC3,MTMR7,PSD3,CSGALNACT1,LPL,PIWIL2,TNFRSF10A,DOCK5,BNIP3L,SCARA3,RBPMS,NRG1,ADGRA2,ASH2L,LSM1,ANK1,XKR4,PENK,FAM110B,ASPH,NKAIN3,CPA6,C8ORF34,EYA1,KCNB2,SBSPON,STAU2,HNF4G,STMN2,PAG1,NBN,VIRMA,ESRP1,NDUFAF6,CPQ,RIMS2,ZFPM2,RSPO2,EIF3E,RAD21,EXT1,SAMD12,FBXO32,TRIB1,ASAP1,ADCY8,EFR3A,KCNQ3,DNAAF11,PHF20L1,FAM135B,COL22A1,KCNK9,AGO2,TSNARE1,GPIHBP1,ZNF696,EPPK1,ARHGAP39,DMRT1,VLDLR,GLIS3,SPATA6L,PLPP6,AK3,CDC37L1,RCL1,UHRF2,GLDC,KDM4C,DMAC1,MPDZ,TTC39B,BNC2,SH3GL2,SAXO1,SLC24A2,HACD4,ELAVL2,MOB3B,C9ORF72,LINGO2,ANKRD18B,UBE2R2,UBAP2,UNC13B,RECK,FRMPD1,SLC25A51,ALDH1B1,PIP5K1B,PCSK5,PRUNE2,GCNT1,GNAQ,CEP78,RASEF,FRMD3,NTRK2,AGTPBP1,SHC3,NFIL3,ROR2,IARS1,PTPDC1,MFSD14B,CCDC180,CORO2A,GABBR2,ALG2,FRRS1L,PALM2AKAP2,PTPN3,SVEP1,GNG10,SHOC1,UGCG,BSPRY,COL27A1,ASTN2,BRINP1,TTLL11,DENND1A,MVB12B,PTGES2,PRRX2,HMCN2,GFI1B,VAV2,COL5A1,KCNT1,NACC2,GPSM1,NOTCH1,CCDC183,NDOR1,RNF208,LOC122513141,EXD3,CYP21A2
TF	Factor: ZNF219; motif: SNNCAGCACCNNGGNCAGCGSC; match class: 1	TF:M13149_1	false	0.000684384321382544	3.164699948305455	6813	2336	905	20044	GNB1,PRKCZ,PLCH2,PRDM16,MEGF6,TP73,SPSB1,PIK3CD,CLSTN1,VPS13D,KAZN,IFFO2,RNF186,VWA5B1,PINK1,ECE1,RAP1GAP,EPHB2,KDM1A,SDC3,ZNF362,CSMD2,RSPO1,BMP8A,KCNQ4,CITED4,SLC6A9,ZSWIM5,SSBP3,PDE4B,SLC35D1,LRRC7,PTGER3,ST6GALNAC3,ADGRL4,SH3GLB1,LRRC8B,SLC44A3,NTNG1,GSTM3,CSF1,RAP1A,INKA2,KCND3,SLC22A15,PTGFRN,ADAM15,TRIM46,LMX1A,FAM78B,GPR161,ATP1B1,DNM3,RC3H1,KIAA1614,ZNF648,HMCN1,BRINP3,RNPEP,PLXNA2,KCNK2,CNIH3,COQ8A,CDC42BPA,WNT3A,CCSAP,GALNT2,COG2,TTC13,KCNK1,SLC35F3,GNG4,GPR137B,ACTN2,RYR2,FMN2,RGS7,PLD5,KIF26B,SMYD3,DIP2C,LARP4B,ADARB2,PITRM1,PFKP,TAF3,CELF2,CAMK1D,CCDC3,MCM10,PHYH,RSU1,ST8SIA6,ARL5B,PLXDC2,MLLT10,ARHGAP12,ITGB1,ZNF487,ALOX5,ARHGAP22,PRKG1,BICC1,CCDC6,CTNNA3,HK1,TACR2,LRRC20,ADAMTS14,CDH23,ADK,DUSP29,KCNMA1,DLG5,ZCCHC24,GHITM,CCSER2,GRID1,LIPA,SLC16A12,PLCE1,ARHGAP19-SLIT1,ENTPD7,SLC25A28,TLX1,CNNM2,SORCS1,TCF7L2,ATRNL1,GFRA1,GRK5,MCMBP,INPP5F,PLPP4,ATE1,TACC2,GPR26,CPXM2,LHPP,FANK1,DOCK1,PTPRE,TCERG1L,PWWP2B,INPP5A,KNDC1,TUBGCP2,ADAM8,LMNTD2,RASSF7,KRTAP5-5,LSP1,KCNQ1,NAP1L4,RHOG,DCHS1,SCUBE2,GALNT18,DKK3,PARVA,TEAD1,BMAL1,SPON1,PLEKHA7,ABCC8,USH1C,NELL1,WT1,ABTB2,LDLRAD3,IFTAP,LRRC4C,TP53I11,ZP1,BSCL2,HNRNPUL2-BSCL2,FERMT3,TRPT1,PACS1,ANO1,SHANK2,CLPB,FCHSD2,UVRAG,GAB2,CCDC89,SYTL2,CCDC83,ME3,SESN3,TMEM123,PDGFD,GUCY1A2,ACAT1,NCAM1,TAGLN,DSCAML1,FXYD6,FXYD6-FXYD2,USP2,SC5D,CLMP,GRAMD1B,SCN3B,PKNOX2,FLI1,TMEM45B,PRDM10,OPCML,IGSF9B,JAM3,IQSEC3,SLC6A12,B4GALNT3,LRTM2,CACNA1C,PRMT8,KCNA6,KCNA5,ANO2,PIANP,ETV6,DERA,PLEKHA5,AEBP2,PDE3A,SSPN,PPFIBP1,MRPS35,KLHL42,TMTC1,TSPAN11,DENND5B,RESF1,BICD1,SLC2A13,PDZRN4,PRICKLE1,PUS7L,NELL2,SLC4A8,KRT86,ATP23,DPY19L2,RASSF3,FRS2,KCNMB4,TRHDE,OSBPL8,ACSS3,PLXNC1,NR2C1,ANKS1B,BLTP3B,HSP90B1,CHST11,ALDH1L2,APPL2,C12ORF75,CKAP4,MTERF2,ACACB,OAS3,KSR2,SRRM4,BICDL1,HNF1A,RFLNA,SCARB1,DHX37,TMEM132B,TMEM132C,GLT1D1,TMEM132D,STX2,RAN,GALNT9,CHFR,WASF3,FLT3,SLC7A1,KATNAL1,NBEA,DCLK1,FOXO1,DGKH,ENOX1,KPNA3,SPRYD7,DLEU7,PIBF1,TBC1D4,GPC6,ABCC4,HS6ST3,FARP1,SLC15A1,CLYBL,NALCN,COL4A1,COL4A2,ARHGEF7,ATP11A,MCF2L,PCID2,TMCO3,RASA3,UPF3A,NDRG2,STXBP6,STRN3,HECTD1,NPAS3,BAZ1A,SAMD4A,GCH1,ATG14,FBXO34,SLC35F4,ARMH4,PRKCH,KCNH5,SYNE2,PLEKHG3,SPTB,FUT8,PLEKHH1,TMEM229B,DCAF5,RGS6,DCAF4,ACOT1,SYNDIG1L,ISM2,SPTLC2,ADCK1,KCNK10,FOXN3,EFCAB11,TTC7B,SLC24A4,ITPK1,MOAP1,PPP4R4,BDKRB1,BCL11B,CYP46A1,EML1,SLC25A29,RCOR1,TDRD9,KIF26A,ADSS1,CEP170B,NIPA1,TUBGCP5,GABRB3,GABRA5,GABRG3,ENTREP2,OTUD7A,CHRNA7,GREM1,RYR3,GOLGA8A,GOLGA8B,GJD2,DISP2,ITPKA,EHD4,SHC4,TMOD2,ATOSA,NEDD4,CGNL1,ANXA2,RORA,TLN2,MEGF11,MAP2K1,ITGA11,GLCE,NEO1,UBE2Q2,MORF4L1,RASGRF1,MINAR1,FAH,ARNT2,ABHD17C,HOMER2,ALPK3,PDE8A,KLHL25,AGBL1,ST8SIA2,ARRDC4,IGF1R,MEF2A,ADAMTS17,PCSK6,RHBDF1,POLR3K,SNRNP25,PRR35,GNG13,CHTF18,LMF1,CLCN7,MRPS34,NME3,MAPK8IP3,EME2,ZNF598,RAB26,BRICD5,PGP,ECI1,PRSS41,CREBBP,ADCY9,TMEM114,LITAFD,GRIN2A,TEKT5,CLEC16A,LOC400499,SNN,TXNDC11,CPPED1,SHISA9,MRTFB,PARN,CEP20,ABCC1,XYLT1,SMG1,MOSMO,HS3ST2,PRKCB,CACNG3,HS3ST4,ZNF423,CNTNAP4,CMIP,ATP2C2,TRARG1,RTN4RL1,P2RX5,P2RX5-TAX1BP3,HASPIN,PITPNM3,ASIC2,HNF1B,LASP1,BRCA1,SPPL2C,SP6,TANC2,SLC16A5,TIMP2,WDR45B,FOXK2,RAB40B,PIEZO2,BCL2,PTGR3,INSR,DNM2,SMARCA4,CPAMD8,SLC7A10,GARRE1,PDCD2L,UBA2,WTIP,SIPA1L3,CEACAM21,CGB8,CGB7,SPACA6,IL11,TMEM190,TMEM238,DCDC2C,RSAD2,RNF144A,GRHL1,LPIN1,KCNS3,RDH14,SDC1,HS1BP3,DTNB,CLIP4,ALK,LBH,CRIM1,QPCT,CDC42EP3,EML4,PRKCE,EPAS1,TTC7A,NRXN1,PSME4,SPTBN1,AFTPH,MXD1,TGFA,VAX2,HK2,CTNNA2,ST3GAL5,RMND5A,NPAS2,TBC1D8,NCK2,ECRG4,SLC5A7,RANBP2,SH3RF3,TMEM87B,ZC3H6,BIN1,HS6ST1,GPR39,TMEM163,DARS1,ZEB2,LYPD6B,GALNT13,KCNJ3,CCDC148,LRP2,OSBPL6,SPATS2L,CYP20A1,PARD3B,KLF7,CREB1,METTL21A,MAP2,SPAG16,ATIC,IGFBP2,AP1S3,COL4A4,PID1,DNER,SLC16A14,NGEF,PER2,KIF1A,SEPTIN2,PLCB4,MACROD2,SLC13A3,TFF2,TRPM2,PCBP3,GNAZ,ZC3H7B,PARVG,CNTN4,GRM7,SYN2,IQSEC1,FGD5,SATB1,GPD1L,GLB1,ACVR2B,XYLB,ALS2CL,UQCRC1,SFMBT1,ERC2,PDE12,PXK,PTPRG,CADPS,ADAMTS9,MAGI1,CNTN3,NECTIN3,KPNA1,SLC49A4,SEC61A1,MBD4,IFT122,PLXND1,RYK,STAG1,MRPS22,CLSTN2,ZIC1,TIPARP,RSRC1,C3ORF80,TBL1XR1,PIK3CA,PEX5L,C3ORF70,LPP,PIGX,PAK2,DLG1,LRCH3,CPLX1,SPON2,SLBP,TACC3,SH3BP2,OTOP1,LYAR,EVC,CRMP1,PPP2R2C,GPR78,CPZ,SLIT2,SEL1L3,PCDH7,TBC1D1,ATP8A1,KDR,NAAA,SOWAHB,CCNG2,FRAS1,ANXA3,ANTXR2,HERC6,UNC5C,PPP3CA,PRDM5,BLTP1,SETD7,RNF150,HHIP,DCLK2,TMEM131L,SPOCK3,GALNTL6,VEGFC,IRF2,SORBS2,FAM149A,TERT,LPCAT1,SEMA5A,ANKRD33B,CTNND2,TRIO,ANKH,MYO10,CDH12,RAI14,OXCT1,NNT,PARP8,ITGA1,ITGA2,ERBIN,CARTPT,MAP1B,ENC1,WDR41,TBCA,DMGDH,SSBP2,CAMK4,KCNN2,TRIM36,AP3S1,DMXL1,PRR16,CEP120,FBN2,FSTL4,PCBD2,CDC25C,IK,DND1,ARHGAP26,PPARGC1B,ADAM19,LSM11,RNF145,PWWP2A,CCNJL,TENM2,SLIT3,RANBP17,FGF18,SH3PXD2B,COL23A1,GRM6,ADAMTS2,RNF130,CNOT6,EXOC2,GMDS,SERPINB9,MYLIP,ATXN1,ID4,MICA,LTB,DXO,STK19,HLA-DPA1,RING1,MAPK13,MAPK14,ZFAND3,GLP1R,DAAM2,SUPT3H,CLIC5,RCAN2,GCLC,LRRC1,KCNQ5,SNAP91,MRAP2,RRAGD,PNISR,MCHR2,METTL24,HS3ST5,DCBLD1,NUS1,ENPP1,ADGRG6,UTRN,SASH1,UST,TAB2,PPP1R14C,MTHFD1L,CCDC170,OPRM1,SNX9,TMEM181,RPS6KA2,AFDN,WDR27,FAM20C,PRKAR1B,C7ORF50,UNCX,RBAK,SLC29A4,TNRC18,FSCN1,USP42,RAPGEF5,HYCC1,IGF2BP3,JAZF1,CHN2,PLEKHA8,PDE1C,EEPD1,SFRP4,AMPH,CDK13,COBL,EGFR,GALNT17,CALN1,GTF2IRD1,HIP1,GSAP,ZNF804B,PPP1R9A,COL26A1,RELN,LHFPL3,PUS7,DOCK4,FOXP2,CAV2,CFTR,FAM3C,PTPRZ1,WASL,LEP,CALU,IRF5,PODXL,PLXNA4,ZC3HAV1L,HIPK2,TBXAS1,TPK1,ZNF282,ATP6V0E2,AGAP3,RHEB,PRKAG2,DPP6,LMBR1,UBE3C,PTPRN2,TDRP,CSMD1,PRAG1,MSRA,LONRF1,TNFRSF10A,BNIP3L,SCARA3,RBPMS,ADGRA2,ADAM32,ANK1,XKR4,PENK,FAM110B,CLVS1,ASPH,NKAIN3,C8ORF34,KCNB2,SBSPON,PAG1,ESRP1,CPQ,RIMS2,RSPO2,RAD21,EXT1,SAMD12,FBXO32,TRIB1,ASAP1,ADCY8,KCNQ3,FAM135B,COL22A1,TRAPPC9,AGO2,C8ORF90,TSNARE1,EPPK1,DMRT1,PLPP6,AK3,PLGRKT,UHRF2,GLDC,MPDZ,TTC39B,BNC2,SAXO1,ELAVL2,MOB3B,ANKRD18B,UBE2R2,PAX5,FRMPD1,ALDH1B1,PCSK5,GNAQ,CEP78,RASEF,FRMD3,AGTPBP1,SHC3,ROR2,PTPDC1,MFSD14B,TMOD1,CORO2A,GABBR2,PALM2AKAP2,PTPN3,SVEP1,DNAJC25,DNAJC25-GNG10,GNG10,SHOC1,UGCG,COL27A1,ASTN2,BRINP1,TTLL11,DENND1A,MVB12B,PRRX2,HMCN2,VAV2,COL5A1,KCNT1,NACC2,GPSM1,NOTCH1,CCDC183,NDOR1,RNF208,LOC122513141,CYP21A2
TF	Factor: ZNF142; motif: SNSCGCCCGCCCGCSCSS	TF:M12697	false	0.000793436845223241	3.1004876358437268	3218	2336	462	20044	GNB1,PRKCZ,MEGF6,TP73,NPHP4,FHAD1,PINK1,USP48,EPHB2,SDC3,ZNF362,RSPO1,KCNQ4,SZT2,ZSWIM5,SSBP3,DAB1,HOOK1,NFIA,LRRC7,TGFBR3,PTGFRN,TRIM46,MUC1,RIT1,ARHGEF11,KIRREL1,LMX1A,GPR161,ATP1B1,DNM3,RABGAP1L,ZNF648,TPR,CAMSAP2,LRRN2,PLXNA2,DUSP10,KCNK1,LYST,RYR2,PLD5,KIF26B,DIP2C,LARP4B,PITRM1,PFKP,CELF2,CAMK1D,CCDC3,ST8SIA6,ARHGAP12,ITGB1,BICC1,CTNNA3,HK1,ADAMTS14,CDH23,VSIR,ZNF503,KCNMA1,DLG5,CCSER2,PLCE1,CNNM2,TCF7L2,MCMBP,INPP5F,PLPP4,TCERG1L,PWWP2B,KNDC1,TUBGCP2,RHOG,TRIM3,DCHS1,SCUBE2,DKK3,PARVA,TEAD1,BMAL1,INSC,PLEKHA7,TCP11L1,LDLRAD3,TP53I11,MS4A15,OVOL1,SHANK2,ARAP1,FCHSD2,PAK1,GAB2,TENM4,ME3,PRSS23,GUCY1A2,USP28,SIDT2,CLMP,PKNOX2,PRDM10,NTM,IGSF9B,B4GALNT3,CACNA1C,SCNN1A,PIANP,GRIN2B,ST8SIA1,DENND5B,RESF1,SLC2A13,YAF2,PRICKLE1,RND1,LRP1,R3HDM2,RASSF3,TRHDE,OSBPL8,PLXNC1,DRAM1,ALDH1L2,C12ORF75,RFX4,ABTB3,NOS1,KSR2,SRRM4,BICDL1,RFLNA,TMEM132C,STX2,RAN,GALNT9,FBRSL1,LATS2,ZDHHC20,ATP8A2,MTUS2,SLC7A1,NBEA,LHFPL6,FOXO1,DGKH,PCDH9,PIBF1,HS6ST3,FARP1,SLC15A1,TM9SF2,NALCN,ARHGEF7,TMCO3,CFAP97D2,CFL2,MDGA2,SAMD4A,SLC35F4,TOMM20L,SYNE2,PLEKHH1,DCAF5,SYNDIG1L,SPTLC2,KCNK10,TTC7B,SLC24A4,ITPK1,MOAP1,PPP4R4,CLMN,SETD3,CYP46A1,EML1,SLC25A29,RCOR1,TDRD9,KIF26A,INF2,CEP170B,NIPA1,TUBGCP5,ATP10A,GABRB3,ENTREP2,TJP1,MTMR10,OTUD7A,CHRNA7,GOLGA8A,MEIS2,EHD4,GATM,TMOD2,ATOSA,WDR72,MYO1E,ANXA2,RORA,VPS13C,DENND4A,MEGF11,NEO1,RPP25,UBE2Q2,TMEM266,MORF4L1,ARNT2,ABHD17C,HOMER2,ALPK3,NTRK3,IGF1R,PCSK6,RHBDF1,POLR3K,SNRNP25,PRR35,NME3,RAB26,CREBBP,ADCY9,RBFOX1,SNN,TXNDC11,NDE1,MOSMO,ZNF423,RTN4RL1,SLFN12L,LASP1,TIMP2,WDR45B,FOXK2,DLGAP1,SEH1L,BCL2,PTGR3,INSR,DNM2,SMARCA4,SLC7A10,GARRE1,WTIP,SPACA6,IL11,TMEM190,TMEM238,RNF144A,GRHL1,CYRIA,CLIP4,SRD5A2,SLC8A1,EPAS1,PSME4,SPTBN1,CCDC85A,TGFA,HK2,CTNNA2,ATOH8,TBC1D8,SLC9A2,SH3RF3,ZC3H6,BIN1,UGGT1,TMEM163,GALNT13,TANC1,CERS6,OSBPL6,SPATS2L,FN1,IGFBP2,SPEG,SLC16A14,NGEF,HES6,KIF1A,PLCB4,PCBP3,GNAZ,SEZ6L,CNTN4,PPARG,UBE2E2,ACVR2B,SFMBT1,PXK,MAGI1,ARL6IP5,FRMD4B,CNTN3,NECTIN3,LSAMP,STXBP5L,KPNA1,SEC61A1,MBD4,IFT122,PLXND1,SLCO2A1,STAG1,ZIC1,MECOM,NLGN1,TBL1XR1,C3ORF70,SENP2,MB21D2,PAK2,CPLX1,SLBP,TACC3,OTOP1,CRMP1,SEL1L3,NAAA,CCNG2,CCSER1,UNC5C,RAP1GDS1,TSPAN5,DCLK2,LRBA,IRF2,CCDC110,FAM149A,LPCAT1,SEMA5A,MYO10,CDH6,TTC33,HCN1,PARP8,ARL15,OTP,SERINC5,MSH3,RASGRF2,SSBP2,FSTL4,JADE2,IK,PCDH1,THG1L,LSM11,RNF145,CREBRF,NKX2-5,ZNF454,ADAMTS2,RNF130,MGAT1,NQO2,LYRM4,FARS2,NRN1,PHACTR1,JARID2,ATXN1,ID4,CMTR1,ZFAND3,DAAM2,CD2AP,KCNQ5,SNAP91,MRAP2,HS3ST5,RPS6KA2,AFDN,FAM20C,PRKAR1B,UNCX,SDK1,SLC29A4,USP42,ANKMY2,RAPGEF5,HYCC1,JAZF1,CHN2,TNS3,COBL,AUTS2,GALNT17,GTF2IRD1,HIP1,MAGI2,PPP1R9A,CUX1,RELN,ATXN7L1,FOXP2,CAV2,FAM3C,CADPS2,WASL,PLXNA4,ZC3HAV1L,HIPK2,TBXAS1,TPK1,AGAP3,RHEB,LMBR1,UBE3C,PTPRN2,PRAG1,MSRA,MTMR7,PSD3,CSGALNACT1,DOCK5,BNIP3L,ADGRA2,XKR4,ASPH,TRPA1,KCNB2,STAU2,STMN2,RSPO2,RAD21,HAS2,TBC1D31,FBXO32,KCNQ3,COL22A1,AGO2,TSNARE1,VLDLR,DMAC1,BNC2,HACD4,MOB3B,ANKRD18B,PIP5K1B,GNAQ,SHC3,NFIL3,PTPDC1,TMOD1,PTPN3,UGCG,ASTN2,DENND1A,MVB12B,PTGES2,PRRX2,TTF1,VAV2,COL5A1,KCNT1,NOTCH1,RNF208,EXD3
TF	Factor: ZFP14; motif: SCNNYCCNGNNSCTSCNC; match class: 1	TF:M12694_1	false	0.0008215539529534814	3.085363910377953	5252	2336	715	20044	GNB1,PRKCZ,PRDM16,MEGF6,TP73,KCNAB2,SPSB1,PIK3CD,CLSTN1,MIIP,VPS13D,KAZN,IGSF21,IFFO2,PINK1,ECE1,ALPL,USP48,EPHB2,KDM1A,TENT5B,SDC3,ZNF362,C1ORF94,BMP8A,CITED4,SZT2,SLC6A9,RNF220,ZSWIM5,SSBP3,DAB1,NFIA,LEPR,PDE4B,SLC35D1,PTGER3,ST6GALNAC5,AK5,DDAH1,SH3GLB1,TGFBR3,SLC44A3,PTBP2,NTNG1,SLC25A24,GSTM5,CSF1,RAP1A,INKA2,KCND3,PTGFRN,S100A9,MUC1,RIT1,KIRREL1,LMX1A,GPR161,NME7,KIAA1614,CACNA1S,RNPEP,LRRN2,CDC42BPA,WNT3A,CCSAP,GALNT2,TTC13,KCNK1,SLC35F3,RYR2,FMN2,PLD5,KIF26B,DIP2C,LARP4B,ADARB2,PITRM1,PFKP,ASB13,PFKFB3,PRKCQ,TAF3,CELF2,CAMK1D,CCDC3,PHYH,FAM107B,STAM,ITGB1,HK1,LRRC20,CDH23,ZNF503,DLG5,ZCCHC24,GRID1,SLC16A12,SFXN3,TLX1,BTRC,SORCS1,ATRNL1,MCMBP,INPP5F,PLPP4,TACC2,HMX3,CPXM2,FANK1,DOCK1,PTPRE,EBF3,GLRX3,TCERG1L,PWWP2B,INPP5A,KNDC1,BET1L,RIC8A,IFITM3,LRRC56,KRTAP5-5,LSP1,TNNT3,MRPL23,NAP1L4,RHOG,TRIM3,DCHS1,STK33,DENND2B,SBF2,GALNT18,SPON1,NELL1,LUZP2,WT1,ABTB2,LDLRAD3,TP53I11,SYT13,PEX16,CSTPP1,ZP1,HNRNPUL2-BSCL2,FERMT3,OVOL1,PACS1,FGF4,ANO1,CLPB,ARAP1,FCHSD2,NDUFC2-KCTD14,GAB2,TENM4,CCDC89,SYTL2,CCDC83,ARHGAP42,HTR3A,TRIM29,UBASH3B,CLMP,GRAMD1B,SCN3B,PKNOX2,ETS1,TMEM45B,PRDM10,NTM,IGSF9B,SLC6A12,B4GALNT3,LRTM2,CACNA1C,PRMT8,KCNA6,ZNF384,ETV6,GRIN2B,EPS8,AEBP2,SSPN,ITPR2,TM7SF3,KLHL42,TMTC1,DENND5B,RESF1,BICD1,SLC2A13,NELL2,SLC38A1,TFCP2,SLC4A8,KRT86,KRT81,ATP5MC2,LRP1,STAT6,DPY19L2,RASSF3,TMBIM4,KCNMB4,TRHDE,MYF6,PLXNC1,TMCC3,HAL,ANKS1B,PARPBP,C12ORF42,CHST11,APPL2,C12ORF75,NUAK1,CKAP4,TMEM263,CRY1,ABTB3,HECTD4,DTX1,BICDL1,HNF1A,RFLNA,TMEM132B,TMEM132C,GLT1D1,TMEM132D,STX2,RAN,GALNT9,FBRSL1,ANHX,LATS2,ATP12A,POLR1D,FLT3,FLT1,HMGB1,DCLK1,LHFPL6,VWA8,DGKH,NUFIP1,GPALPP1,KPNA3,TDRD3,KLF12,TBC1D4,ABCC4,FARP1,ITGBL1,RAB20,ATP11A,MCF2L,TMCO3,RASA3,UPF3A,NDRG2,NYNRIN,STXBP6,STRN3,CFL2,BAZ1A,TOGARAM1,KLHL28,SAMD4A,ATG14,FBXO34,SLC35F4,DAAM1,KCNH5,PLEKHG3,FUT8,PALS1,PLEKHH1,TMEM229B,VTI1B,RAD51B,DCAF5,RGS6,DCAF4,RIOX1,ACOT1,FAM161B,KCNK10,FOXN3,PRIMA1,CLMN,SYNE3,SETD3,EML1,SLC25A29,RCOR1,TDRD9,ADSS1,NIPA1,TUBGCP5,MKRN3,ATP10A,GABRB3,GABRA5,APBA2,TRPM1,GREM1,GJD2,PHGR1,DISP2,EHD4,GABPB1,TMOD2,NEDD4,CGNL1,ALDH1A2,RNF111,ANXA2,CA12,DENND4A,RAB11A,MAP2K1,MAP2K5,ITGA11,NEO1,LOXL1,TMEM266,LINGO1,RASGRF1,MINAR1,FAH,ARNT2,CEMIP,ADAMTSL3,PDE8A,ST8SIA2,ARRDC4,MEF2A,ADAMTS17,POLR3K,SNRNP25,PRR35,CLCN7,MRPS34,MAPK8IP3,EME2,BRICD5,PGP,ADCY9,ANKS3,TMEM114,GRIN2A,SNN,TXNDC11,SNX29,MRTFB,XYLT1,SMG1,CLEC19A,MOSMO,HS3ST2,PRKCB,ZNF423,GLG1,CMIP,TRARG1,PITPNM3,HNF1B,GRB7,SP6,TIMP2,RBFOX3,WDR45B,DLGAP1,PSTPIP2,BCL2,PTGR3,INSR,SMARCA4,CPAMD8,GARRE1,WTIP,SPACA6,ZNF665,IL11,TMEM190,TMEM238,RSAD2,GRHL1,CYRIA,KCNS3,RDH14,DTNB,TOGARAM2,ALK,CRIM1,CDC42EP3,PLEKHH2,EPAS1,TTC7A,TMEM17,SNRNP27,MXD1,ZNF638,CTNNA2,SH3RF3,TMEM87B,DPP10,PTPN4,BIN1,HS6ST1,GPR39,TMEM163,LRP1B,MBD5,LYPD6B,GALNT13,KCNJ3,TANC1,GAD1,ZNF804A,CASP8,BMPR2,CYP20A1,PARD3B,CREB1,IGFBP2,EPHA4,SPHKAP,DNER,SLC16A14,NGEF,UGT1A9,UGT1A7,HES6,KIF1A,SEPTIN2,RSPO4,MACROD2,SLC13A3,CDH4,NCAM2,PCBP3,GNAZ,SEZ6L,ZC3H7B,SREBF2,TRNT1,IQSEC1,FBLN2,FGD5,CAPN7,SATB1,UBE2E2,RARB,SCN5A,MYRIP,ANO10,SFMBT1,ERC2,CADPS,SYNPR,TAFA4,ROBO2,NECTIN3,CHCHD6,MGLL,SLCO2A1,EPHB1,MRPS22,CLSTN2,SPSB4,RSRC1,C3ORF80,TNIK,PIK3CA,C3ORF70,LPP,MB21D2,CPLX1,SLBP,OTOP1,STK32B,CRMP1,CPZ,SLIT2,SEL1L3,SCFD2,NAAA,SOWAHB,FRAS1,ANXA3,ANTXR2,FGF5,KLHL8,RAP1GDS1,TSPAN5,PPP3CA,COL25A1,PRDM5,RNF150,ARHGAP10,TMEM131L,RBM46,FSTL5,TLL1,GALNTL6,VEGFC,IRF2,CCDC110,FAM149A,TERT,LPCAT1,CTNND2,TRIO,CDH12,RAI14,C5ORF34,HCN1,PARP8,ITGA1,ERBIN,CARTPT,MAP1B,IQGAP2,TBCA,ARSB,DMGDH,RASGRF2,SSBP2,ERAP1,EPB41L4A,KCNN2,PRR16,SNX24,FSTL4,JADE2,FAM53C,CDC25C,PCDH12,ADAM19,LSM11,EBF1,RNF145,ADRA1B,KCNIP1,COL23A1,ZNF354A,GRM6,ZNF454,ADAMTS2,CNOT6,GMDS,SERPINB9,NQO2,MYLIP,HLA-A,C6ORF15,DXO,STK19,HLA-DPA1,MAPK13,MAPK14,ZFAND3,GLP1R,DAAM2,ABCC10,RSPH9,CLIC5,LRRC1,COL21A1,SDHAF4,KCNQ5,BCKDHB,ENPP1,STX7,GRM1,SAMD5,SASH1,TAB2,PPP1R14C,SNX9,TMEM181,PRKN,PACRG,RPS6KA2,TTLL2,AFDN,WDR27,PHF10,FAM20C,UNCX,SDK1,SLC29A4,USP42,CRPPA,ANKMY2,TSPAN13,DNAH11,RAPGEF5,JAZF1,AVL9,AMPH,GLI3,HECW1,RAMP3,DDC,COBL,EGFR,AUTS2,GALNT17,GTF2IRD1,PCLO,PPP1R9A,CUX1,RELN,ATXN7L1,PRKAR2B,MDFIC,CFTR,FAM3C,CADPS2,WASL,IRF5,PODXL,PLXNA4,CYREN,ZC3HAV1L,HIPK2,TBXAS1,CNTNAP2,ACTR3C,AGAP3,DPP6,PTPRN2,CSMD1,MCPH1,MSRA,FAM167A,FDFT1,LONRF1,DLC1,SGCZ,MTMR7,PSD3,BIN3,DOCK5,BNIP3L,RBPMS,ADGRA2,ANK1,XKR4,CYP7B1,KCNB2,STAU2,HNF4G,STMN2,CPQ,ZFPM2,RSPO2,EXT1,FBXO32,TRIB1,ASAP1,KCNQ3,FAM135B,COL22A1,KCNK9,GPIHBP1,ZNF696,EPPK1,DMRT1,VLDLR,KDM4C,BNC2,SLC24A2,HACD4,MOB3B,C9ORF72,ANKRD18B,UBE2R2,PIP5K1B,MAMDC2,PCSK5,GNAQ,RASEF,FRMD3,PTPDC1,MFSD14B,CCDC180,TMOD1,CORO2A,GABBR2,ALG2,PALM2AKAP2,C9ORF152,SVEP1,UGCG,BSPRY,COL27A1,ASTN2,MVB12B,PTGES2,PRRX2,TTF1,VAV2,KCNT1,NACC2,NOTCH1,CCDC183,RNF208,LOC122513141,EXD3,HLA-B
TF	Factor: EGR1; motif: NACGCCCACGCANW	TF:M03896	false	0.0009991841681232948	3.000354455890089	6303	2336	842	20044	GNB1,PRKCZ,PRDM16,MEGF6,TP73,AGTRAP,MFN2,IGSF21,IFFO2,PINK1,ECE1,RAP1GAP,USP48,SDC3,ZNF362,BMP8A,KCNQ4,CITED4,RNF220,ZSWIM5,SPATA6,AGBL4,SSBP3,DAB1,OMA1,FGGY,HOOK1,NFIA,LEPR,PDE4B,PTGER3,AK5,DDAH1,COL24A1,KYAT3,LRRC8B,TGFBR3,SLC44A3,SLC25A24,ELAPOR1,GSTM3,CSF1,RAP1A,SLC22A15,PTGFRN,ADAM15,ARHGEF11,KIRREL1,LMX1A,FAM78B,ATP1B1,DNM3,TDRD5,ZNF648,DENND1B,CAMSAP2,RNPEP,PPFIA4,PLXNA2,KCNK2,LYPLAL1,CDC42BPA,WNT3A,CCSAP,GALNT2,KCNK1,TARBP1,GNG4,LYST,GPR137B,ACTN2,CHRM3,GREM2,RGS7,PLD5,KIF26B,SMYD3,DIP2C,LARP4B,ADARB2,PFKP,ASB13,PFKFB3,TAF3,CELF2,CAMK1D,CCDC3,ST8SIA6,PLXDC2,NEBL,MLLT10,GPR158,ARHGAP12,ITGB1,ALOX5,ARHGAP22,C10ORF53,PRKG1,BICC1,RHOBTB1,CTNNA3,HK1,ADAMTS14,CDH23,ADK,ZNF503,KCNMA1,ZCCHC24,CCSER2,GRID1,LIPA,SLC16A12,PANK1,PLCE1,HPSE2,SORCS1,TCF7L2,ATRNL1,GFRA1,PLPP4,ATE1,LHPP,DOCK1,EBF3,GLRX3,TCERG1L,PWWP2B,INPP5A,KNDC1,TUBGCP2,LRRC56,LMNTD2,RASSF7,KRTAP5-5,MRPL23,KCNQ1,DCHS1,ZNF215,SCUBE2,SBF2,DKK3,PARVA,TEAD1,PLEKHA7,NUCB2,WT1,QSER1,CAT,LDLRAD3,LRRC4C,SYT13,CSTPP1,CLP1,OVOL1,PACS1,FGF4,SHANK2,NADSYN1,FCHSD2,NDUFC2-KCTD14,TENM4,SYTL2,PICALM,PRSS23,RAB38,SESN3,CNTN5,ARHGAP42,TMEM123,DYNC2H1,ALKBH8,POU2AF1,USP28,SIK3,DSCAML1,FXYD6,FXYD6-FXYD2,USP2,GRIK4,UBASH3B,SCN3B,FLI1,PRDM10,IGSF9B,JAM3,IQSEC3,B4GALNT3,NINJ2,CACNA2D4,PRMT8,CRACR2A,KCNA6,ZNF384,DPPA3,ETV6,PLEKHA5,AEBP2,PDE3A,SSPN,TM7SF3,KLHL42,TMTC1,DENND5B,BICD1,SLC2A13,PDZRN4,YAF2,PRICKLE1,ADAMTS20,SLC38A1,RPAP3,STAT6,RASSF3,KCNMB4,SYT1,CRADD,TMCC3,NR2C1,CCDC38,AMDHD1,ANKS1B,BLTP3B,HSP90B1,C12ORF75,NUAK1,CKAP4,RFX4,MTERF2,CRY1,ABTB3,CMKLR1,KSR2,SRRM4,BICDL1,RFLNA,TMEM132B,TMEM132C,GLT1D1,ADGRD1,GALNT9,FBRSL1,CHFR,ANHX,LATS2,ATP8A2,FLT1,SLC7A1,DCLK1,SPART,LHFPL6,VWA8,DGKH,ENOX1,CCDC122,DLEU7,TDRD3,PCDH9,PIBF1,KLF12,TBC1D4,GPC5,GPC6,FARP1,CLYBL,PCCA,NALF1,COL4A1,COL4A2,RAB20,ARHGEF7,ATP11A,TMCO3,RASA3,CFAP97D2,UPF3A,RNASE1,NDRG2,HECTD1,CFL2,BAZ1A,SLC25A21,MDGA2,SAMD4A,GCH1,FBXO34,SLC35F4,ARMH4,TOMM20L,KCNH5,SYNE2,SPTB,GPHN,PALS1,TMEM229B,ARG2,GALNT16,DCAF4,RIOX1,SYNDIG1L,ISM2,ALKBH1,KCNK13,PSMC1,SLC24A4,ITPK1,MOAP1,PRIMA1,IFI27,PPP4R4,CLMN,BCL11B,SETD3,CYP46A1,EML1,EVL,SLC25A29,WDR25,RCOR1,TDRD9,KIF26A,ADSS1,CEP170B,NIPA1,TUBGCP5,ATP10A,GABRB3,GABRA5,GABRG3,ENTREP2,TJP1,FAN1,OTUD7A,CHRNA7,GREM1,RYR3,GOLGA8B,CDIN1,MEIS2,IVD,ITPKA,STARD9,TMOD2,ATOSA,NEDD4,MYZAP,GCOM1,ALDH1A2,MYO1E,RORA,VPS13C,DENND4A,MEGF11,GLCE,NEO1,LOXL1,UBE2Q2,CHRNB4,RASGRF1,MINAR1,ARNT2,ABHD17C,CEMIP,HOMER2,SH3GL3,KLHL25,ST8SIA2,MCTP2,TTC23,MEF2A,ADAMTS17,PCSK6,PRR35,CHTF18,LMF1,CLCN7,NME3,MAPK8IP3,RAB26,PGP,RNPS1,PRSS41,ZNF213,CREBBP,ADCY9,NAGPA,RBFOX1,GRIN2A,RMI2,SNN,CPPED1,SHISA9,PARN,ABCC1,XYLT1,TMC7,GPR139,MOSMO,HS3ST2,HS3ST4,ZNF423,CMIP,RTN4RL1,P2RX5,P2RX5-TAX1BP3,PITPNM3,SLFN12L,LASP1,TANC2,TIMP2,RBFOX3,FOXK2,RAB40B,DLGAP1,PIEZO2,SEH1L,PSTPIP2,BCL2,PTGR3,INSR,SMARCA4,CPAMD8,LRRC25,SLC7A10,GARRE1,PDCD2L,UBA2,SIPA1L3,IL11,TMEM238,DCDC2C,RNF144A,GRHL1,NBAS,CYRIA,KCNS3,DTNB,BABAM2,CLIP4,LBH,LCLAT1,SLC8A1,EML4,EPAS1,TTC7A,MSH2,STON1,NRXN1,SPTBN1,CCDC85A,ANTXR1,C2ORF42,VAX2,ZNF638,HK2,CTNNA2,VAMP5,ATOH8,ST3GAL5,RMND5A,ANKRD36C,LIPT1,TSGA10,NPAS2,SLC9A2,NCK2,SLC5A7,SH3RF3,TMEM87B,UGGT1,HS6ST1,GPR39,TMEM163,SPOPL,ZEB2,MBD5,LYPD6B,GALNT13,KCNJ3,CCDC148,LY75,LY75-CD302,PLA2R1,B3GALT1,CERS6,ZNF804A,SPATS2L,CYP20A1,PARD3B,CREB1,METTL21A,UNC80,FN1,AP1S3,RHBDD1,PID1,SP100,NGEF,HES6,SEPTIN2,FARP2,RSPO4,PLCB4,BPI,CYP24A1,CDH4,NCAM2,IGSF5,TFF2,PCBP3,GNAZ,SEZ6L,ZC3H7B,SREBF2,PARVG,CNTN4,TRNT1,SYN2,PPARG,IQSEC1,GRIP2,CAPN7,SATB1,UBE2E2,OSBPL10,GPD1L,DYNC1LI1,GLB1,MYRIP,ENTPD3,SLC6A20,TMIE,SFMBT1,ERC2,ARHGEF3,PDE12,PXK,PTPRG,MAGI1,ROBO2,NSUN3,DHFR2,KPNA1,SLC41A3,MGLL,MBD4,IFT122,PLXND1,RYK,EPHB1,NCK1,CLSTN2,MED12L,IGSF10,TIPARP,C3ORF80,PPM1L,MECOM,TNIK,TBL1XR1,PIK3CA,DGKG,LPP,DLG1,CPLX1,SH3BP2,OTOP1,CRMP1,JAKMIP1,C4ORF50,PPP2R2C,GPR78,CPZ,CCDC149,SEL1L3,ARAP2,C4ORF19,TBC1D1,SOWAHB,CCNG2,FRAS1,RASGEF1B,PTPN13,KLHL8,GRID2,TSPAN5,PPP3CA,PRDM5,RNF150,IL15,HHIP,DCLK2,LRBA,TMEM131L,TMEM192,VEGFC,FAM149A,TERT,LPCAT1,SEMA5A,TRIO,ANKH,MYO10,CDH6,DROSHA,RAI14,TTC33,HCN1,ITGA2,ERBIN,CARTPT,IQGAP2,WDR41,TBCA,ARSB,DMGDH,RASGRF2,SSBP2,RFESD,ERAP1,EFNA5,CAMK4,EPB41L4A,KCNN2,AP3S1,PRDM6,JADE2,FAM53C,CDC25C,PCDH1,ARHGAP26,PPARGC1B,ADAM19,LSM11,EBF1,RNF145,ADRA1B,CCNJL,TENM2,SLIT3,FGF18,NKX2-5,COL23A1,ZNF354A,GRM6,RNF130,CNOT6,GMDS,SERPINB9,LYRM4,FARS2,NRN1,CAGE1,PHACTR1,JARID2,ATXN1,ID4,HLA-A,PPP1R11,RING1,MAPK13,MAPK14,ZFAND3,DAAM2,CD2AP,GCLC,LRRC1,COL19A1,MRAP2,RARS2,RRAGD,KLHL32,MCHR2,CRYBG1,PDSS2,METTL24,HS3ST5,DSE,DCBLD1,NUS1,ENPP1,SGK1,ADGRG6,AIG1,PHACTR2,PLAGL1,SAMD5,SASH1,UST,MTHFD1L,SNX9,TMEM181,PRKN,PACRG,PDE10A,AFDN,WDR27,PHF10,DYNLT2,FAM20C,UNCX,MAD1L1,SDK1,TNRC18,THSD7A,ANKMY2,TSPAN13,AHR,HYCC1,JAZF1,PDE1C,AVL9,EEPD1,AMPH,CDK13,SUGCT,HECW1,RAMP3,TNS3,FIGNL1,COBL,EGFR,AUTS2,CALN1,ABHD11,GTF2IRD1,HIP1,GSAP,MAGI2,GNAI1,PCLO,COL26A1,RELN,LHFPL3,PUS7,ATXN7L1,PRKAR2B,PTPRZ1,CADPS2,WASL,CALU,IRF5,PODXL,PLXNA4,CYREN,ZC3HAV1L,HIPK2,TBXAS1,CNTNAP2,ZNF282,AGAP3,PRKAG2,LMBR1,UBE3C,PTPRN2,TDRP,ERICH1,MSRA,LONRF1,DLC1,TUSC3,MTMR7,PSD3,CSGALNACT1,PIWIL2,DOCK5,BNIP3L,SCARA3,RBPMS,ADGRA2,LSM1,ANK1,XKR4,KCNB2,STAU2,NBN,NDUFAF6,CPQ,RIMS2,ZFPM2,RAD21,HAS2,FBXO32,ADCY8,EFR3A,KCNQ3,PHF20L1,FAM135B,COL22A1,KCNK9,AGO2,ZNF696,VLDLR,SPATA6L,RCL1,GLDC,KDM4C,MPDZ,BNC2,SH3GL2,ELAVL2,C9ORF72,ANKRD18B,UBE2R2,UBAP2,FAM219A,UNC13B,CLTA,FRMPD1,SLC25A51,PIP5K1B,MAMDC2,PRUNE2,GNAQ,CEP78,RASEF,ROR2,PTPDC1,MFSD14B,ERCC6L2,CCDC180,TMOD1,GABBR2,ALG2,FRRS1L,PTPN3,SVEP1,GNG10,UGCG,COL27A1,BRINP1,TTLL11,DENND1A,PTGES2,PRRX2,HMCN2,VAV2,NACC2,GPSM1,NOTCH1,RNF208,LOC122513141,EXD3
TF	Factor: Egr-1; motif: NNCRCCCMCGCNN	TF:M12140	false	0.001093919477380414	2.961014644928	5556	2336	751	20044	GNB1,PRKCZ,TP73,NPHP4,MIIP,IFFO2,PINK1,ALPL,RAP1GAP,EPHB2,SDC3,ZNF362,RSPO1,BMP8A,KCNQ4,SPATA6,AGBL4,SSBP3,DAB1,OMA1,FGGY,HOOK1,LEPR,AK5,DDAH1,KYAT3,LRRC8B,SLC44A3,PTBP2,ELAPOR1,RAP1A,KCND3,PTGFRN,TBX15,ARHGEF11,PBX1,FAM78B,GPR161,ATP1B1,C1ORF112,PRRC2C,DNM3,DENND1B,CAMSAP2,RNPEP,SLC26A9,DTL,CENPF,KCNK2,COQ8A,CDC42BPA,WNT3A,CCSAP,TTC13,KCNK1,SLC35F3,TARBP1,GNG4,GPR137B,ACTN2,GREM2,PLD5,ZNF670-ZNF695,LARP4B,PITRM1,PFKP,ASB13,CELF2,CCDC3,RSU1,ST8SIA6,NEBL,MLLT10,GPR158,ARHGAP12,ITGB1,ALOX5,ARHGAP22,C10ORF53,PRKG1,BICC1,RHOBTB1,LRRC20,VSIR,ZCCHC24,GRID1,LGI1,TCTN3,ENTPD7,PDZD7,SFXN3,SORCS1,TCF7L2,ATRNL1,GRK5,MCMBP,PLPP4,HMX3,DOCK1,GLRX3,TCERG1L,PWWP2B,INPP5A,KNDC1,TUBGCP2,LRRC56,LMNTD2,RASSF7,LSP1,MRPL23,KCNQ1,NAP1L4,RHOG,TRIM3,DCHS1,ZNF215,SBF2,DKK3,PARVA,INSC,PLEKHA7,NUCB2,ABCC8,DCDC1,QSER1,CSTF3,LDLRAD3,LRRC4C,TP53I11,SYT13,CSTPP1,OVOL1,PACS1,FGF4,SHANK2,NADSYN1,FCHSD2,MRPL48,USP35,SYTL2,RAB38,SESN3,CNTN5,ARHGAP42,TMEM123,BTG4,USP28,SIK3,PCSK7,RNF214,DSCAML1,FXYD6,FXYD6-FXYD2,GRIK4,SC5D,UBASH3B,GRAMD1B,SCN3B,TIRAP,FLI1,IGSF9B,JAM3,IQSEC3,SLC6A12,B4GALNT3,CRACR2A,KCNA6,VWF,ZNF384,PIANP,DPPA3,ETV6,PLEKHA5,AEBP2,PDE3A,SLCO1B3,TM7SF3,KLHL42,TMTC1,TSPAN11,BICD1,PDZRN4,YAF2,PPHLN1,ZCRB1,ADAMTS20,RPAP3,TFCP2,LRP1,STAT6,RASSF3,FRS2,KCNMB4,SYT1,CCDC38,AMDHD1,ANKS1B,BLTP3B,C12ORF75,NUAK1,MTERF2,ABTB3,CMKLR1,HECTD4,RASAL1,KSR2,SRRM4,OASL,RFLNA,SCARB1,TMEM132B,TMEM132C,RAN,GALNT9,FBRSL1,CHFR,ANHX,LATS2,ATP8A2,SLC7A1,DCLK1,SPART,FOXO1,VWA8,DGKH,ENOX1,SPRYD7,DLEU7,PCDH9,PIBF1,KLF12,TBC1D4,GPC5,ABCC4,FARP1,GPR183,CLYBL,PCCA,NALCN,NALF1,RAB20,ARHGEF7,ATP11A,TMCO3,RASA3,UPF3A,OXA1L,HECTD1,CFL2,SLC25A21,MDGA2,GCH1,TMEM260,SLC35F4,ARMH4,DAAM1,KCNH5,SYNE2,SPTB,GPHN,PALS1,TMEM229B,DCAF4,ZNF410,ISM2,SPTLC2,KCNK13,ITPK1,PRIMA1,PPP4R4,CLMN,SETD3,CYP46A1,EVL,WDR25,RCOR1,TDRD9,KIF26A,INF2,ADSS1,CEP170B,NIPA1,GABRB3,GABRG3,ENTREP2,TJP1,FAN1,OTUD7A,CHRNA7,GREM1,RYR3,GOLGA8A,GJD2,IVD,ITPKA,STARD9,GATM,USP8,TMOD2,WDR72,NEDD4,MYZAP,GCOM1,ALDH1A2,RNF111,MYO1E,RORA,TLN2,CA12,DENND4A,GLCE,NEO1,LOXL1,PML,RPP25,UBE2Q2,TMEM266,CHRNB4,ARNT2,HOMER2,SH3GL3,ADAMTSL3,ALPK3,KLHL25,MCTP2,ARRDC4,IGF1R,MEF2A,ADAMTS17,PCSK6,POLR3K,SNRNP25,PRR35,CHTF18,LMF1,CLCN7,NME3,MEIOB,RAB26,PGP,ECI1,RNPS1,ZNF213,CREBBP,ADCY9,CLEC16A,SNN,CPPED1,SHISA9,MRTFB,PARN,ABCC1,XYLT1,GPR139,MOSMO,HS3ST2,HS3ST4,IL21R,RFWD3,CMIP,RTN4RL1,P2RX5,P2RX5-TAX1BP3,PITPNM3,LASP1,GRB7,BRCA1,SP6,TANC2,SLC16A5,TIMP2,RBFOX3,DLGAP1,SEH1L,OSBPL1A,PSTPIP2,ZNF407,INSR,SMARCA4,CPAMD8,LRRC25,GARRE1,CGB7,ZNF665,IL11,TMEM190,TMEM238,DCDC2C,RNF144A,GRHL1,KCNS3,SDC1,DTNB,CLIP4,LBH,CRIM1,EML4,EPAS1,TTC7A,MSH2,STON1,SPTBN1,CCDC85A,PUS10,MDH1,WDPCP,AFTPH,C2ORF42,ZNF638,ST3GAL5,RMND5A,LIPT1,TSGA10,NPAS2,SLC9A2,EDAR,SH3RF3,TMEM87B,ZC3H6,PTPN4,UGGT1,HS6ST1,GPR39,TMEM163,SPOPL,ZEB2,MBD5,LYPD6B,KCNJ3,LY75,LY75-CD302,PLA2R1,SLC38A11,B3GALT1,CERS6,LRP2,OSBPL6,ZNF804A,HYCC2,NBEAL1,CYP20A1,CREB1,METTL21A,UNC80,ERBB4,ATIC,AP1S3,DOCK10,PID1,NGEF,PER2,HES6,FARP2,RSPO4,CDH4,NCAM2,IGSF5,TRPM2,PCBP3,GNAZ,RANGAP1,ZC3H7B,SREBF2,PARVG,CNTN4,TRNT1,GRM7,TAMM41,SYN2,PPARG,IQSEC1,GRIP2,CAPN7,SATB1,KCNH8,UBE2E2,OSBPL10,DYNC1LI1,XYLB,SCN5A,MYRIP,ENTPD3,ALS2CL,TMIE,SFMBT1,PXK,CADPS,ADAMTS9,ARL6IP5,ROBO2,CADM2,NSUN3,DHFR2,PLCXD2,EAF2,KALRN,MGLL,PLXND1,RYK,EPHB1,NCK1,CLSTN2,SPSB4,SERP1,MED12L,TIPARP,RSRC1,NMD3,TNIK,TBL1XR1,PIK3CA,C3ORF70,DGKG,PIGX,LRCH3,CPLX1,SH3BP2,OTOP1,EVC2,EVC,CRMP1,JAKMIP1,C4ORF50,PPP2R2C,CPZ,SLIT2,CCDC149,SEL1L3,ARAP2,CCNG2,ANXA3,ANTXR2,RASGEF1B,KLHL8,HSD17B11,GRID2,RAP1GDS1,PPP3CA,PRDM5,RNF150,HHIP,ARHGAP10,DCLK2,TMEM131L,TMEM192,TLL1,SLC6A18,TERT,SEMA5A,ANKRD33B,TRIO,MYO10,RAI14,TTC33,ITGA2,ERBIN,IQGAP2,WDR41,ARSB,SSBP2,KCNN2,AP3S1,PRDM6,JADE2,PCBD2,ARHGAP26,STK32A,PPARGC1B,EBF1,RNF145,CCNJL,DOCK2,SH3PXD2B,CREBRF,NKX2-5,COL23A1,CLK4,ZNF354A,GMDS,SERPINB9,NQO2,RPP40,LYRM4,FARS2,BLOC1S5-TXNDC5,JARID2,ID4,DCDC2,ARMH2,CARMIL1,HFE,NCR3,RING1,MAPK14,RSPH9,SUPT3H,LRRC1,KCNQ5,SH3BGRL2,MRAP2,RRAGD,KLHL32,MCHR2,PDSS2,WASF1,HS3ST5,DSE,DCBLD1,NUS1,SMPDL3A,SGK1,AIG1,PLAGL1,PPP1R14C,AKAP12,SYNE1,SNX9,TMEM181,PRKN,PACRG,PDE10A,RPS6KA2,WDR27,DYNLT2,FAM20C,SDK1,TNRC18,USP42,UMAD1,SCIN,ANKMY2,AHR,IGF2BP3,JAZF1,AVL9,EEPD1,AMPH,CDK13,SUGCT,GLI3,HECW1,RAMP3,TNS3,FIGNL1,COBL,EGFR,AUTS2,ABHD11,HIP1,MAGI2,PCLO,COL26A1,RELN,PRKAR2B,DOCK4,FOXP2,FAM3C,NDUFA5,WASL,CALU,IRF5,PODXL,CALD1,MTPN,ZC3HAV1L,HIPK2,TBXAS1,CNTNAP2,AGAP3,IQCA1L,RHEB,PRKAG2,DPP6,LMBR1,PTPRN2,FBXO25,TDRP,ERICH1,FAM167A,LONRF1,TUSC3,MTMR7,PSD3,CSGALNACT1,PIWIL2,BNIP3L,ADGRA2,LSM1,ANK1,NKAIN3,CYP7B1,C8ORF34,TRPA1,KCNB2,NDUFAF6,RIMS2,EIF3E,RAD21,HAS2,FBXO32,TRIB1,ASAP1,ADCY8,EFR3A,KCNQ3,COL22A1,KCNK9,AGO2,ZNF696,SPATA6L,AK3,RCL1,INSL6,GLDC,MPDZ,BNC2,SH3GL2,ELAVL2,C9ORF72,UBE2R2,FAM219A,FRMPD1,ALDH1B1,MAMDC2,TRPM3,PRUNE2,GNAQ,RASEF,FRMD3,AGTPBP1,ERCC6L2,CCDC180,CORO2A,ALG2,PTPN3,SVEP1,GNG10,UGCG,BRINP1,TTLL11,DENND1A,MVB12B,PTGES2,GFI1B,VAV2,NACC2,GPSM1,NOTCH1,RNF208,EXD3,PNPLA7
TF	Factor: EGR-1; motif: TGCGTGGGCGK	TF:M01972	false	0.0012128644350575513	2.9161877386195214	5543	2336	749	20044	GNB1,PRKCZ,TP73,NPHP4,AGTRAP,MIIP,IFFO2,PINK1,ALPL,RAP1GAP,EPHB2,SDC3,ZNF362,RSPO1,BMP8A,KCNQ4,CITED4,RNF220,ZSWIM5,AGBL4,SSBP3,DAB1,OMA1,FGGY,HOOK1,LEPR,AK5,DDAH1,KYAT3,LRRC8B,SLC44A3,PTBP2,ELAPOR1,RAP1A,KCND3,SLC22A15,PTGFRN,TBX15,CCT3,ARHGEF11,ACKR1,FAM78B,GPR161,ATP1B1,C1ORF112,PRRC2C,DNM3,DENND1B,CAMSAP2,RNPEP,HHAT,DTL,CENPF,KCNK2,COQ8A,CDC42BPA,WNT3A,CCSAP,TTC13,KCNK1,SLC35F3,TARBP1,GNG4,GPR137B,ACTN2,CHRM3,GREM2,PLD5,ZNF670-ZNF695,LARP4B,PITRM1,PFKP,ASB13,CELF2,CCDC3,PRPF18,ST8SIA6,MLLT10,GPR158,ARHGAP12,ITGB1,ALOX5,ARHGAP22,C10ORF53,PRKG1,BICC1,LRRC20,ADAMTS14,VSIR,GRID1,LIPA,LGI1,PLCE1,TCTN3,ENTPD7,PDZD7,SFXN3,SORCS1,TCF7L2,ATRNL1,GRK5,MCMBP,PLPP4,ATE1,HMX3,DOCK1,GLRX3,TCERG1L,PWWP2B,KNDC1,TUBGCP2,LRRC56,LMNTD2,RASSF7,LSP1,MRPL23,KCNQ1,NAP1L4,TRIM3,DCHS1,ZNF215,SCUBE2,SBF2,DKK3,PARVA,INSC,PLEKHA7,NUCB2,CSTF3,CAT,LDLRAD3,LRRC4C,TP53I11,SYT13,CSTPP1,OVOL1,PACS1,FGF4,SHANK2,NADSYN1,FCHSD2,MRPL48,MYO7A,USP35,SYTL2,RAB38,CTSC,SESN3,CNTN5,ARHGAP42,TMEM123,GRIA4,BTG4,USP28,SIK3,PCSK7,RNF214,DSCAML1,FXYD6,FXYD6-FXYD2,GRIK4,SC5D,UBASH3B,GRAMD1B,SCN3B,TIRAP,FLI1,IGSF9B,JAM3,IQSEC3,SLC6A12,B4GALNT3,KCNA6,PIANP,DPPA3,ETV6,GRIN2B,PLEKHA5,AEBP2,PDE3A,TM7SF3,KLHL42,TMTC1,TSPAN11,BICD1,YAF2,ADAMTS20,PUS7L,RPAP3,TFCP2,LRP1,STAT6,RASSF3,KCNMB4,SYT1,CCDC38,AMDHD1,ANKS1B,BLTP3B,C12ORF75,NUAK1,MTERF2,ABTB3,CMKLR1,RASAL1,SRRM4,OASL,RFLNA,SCARB1,TMEM132B,TMEM132C,RAN,GALNT9,FBRSL1,CHFR,ANHX,LATS2,ATP12A,ATP8A2,SLC7A1,DCLK1,SPART,LHFPL6,DGKH,ENOX1,SPRYD7,DLEU7,PCDH9,PIBF1,KLF12,TBC1D4,RBM26,GPC5,ABCC4,FARP1,GPR183,CLYBL,PCCA,NALCN,NALF1,COL4A1,COL4A2,RAB20,ARHGEF7,TMCO3,RASA3,UPF3A,RNASE1,NDRG2,OXA1L,HECTD1,CFL2,SLC25A21,MDGA2,GCH1,SLC35F4,ARMH4,KCNH5,SYNE2,SPTB,GPHN,PALS1,TMEM229B,DCAF4,ZNF410,ISM2,SPTLC2,KCNK13,ITPK1,PRIMA1,PPP4R4,SERPINA3,CLMN,SETD3,CYP46A1,EVL,SLC25A29,WDR25,RCOR1,TDRD9,KIF26A,INF2,ADSS1,CEP170B,NIPA1,GABRB3,ENTREP2,TJP1,FAN1,OTUD7A,CHRNA7,GREM1,RYR3,GOLGA8A,GJD2,DISP2,IVD,ITPKA,GATM,USP8,TMOD2,MYZAP,GCOM1,ALDH1A2,RNF111,MYO1E,RORA,TLN2,CA12,DENND4A,MEGF11,GLCE,NEO1,LOXL1,RPP25,UBE2Q2,TMEM266,CHRNB4,ARNT2,SH3GL3,ADAMTSL3,KLHL25,MCTP2,ARRDC4,MEF2A,ADAMTS17,PCSK6,POLR3K,SNRNP25,PRR35,CHTF18,LMF1,CLCN7,NME3,RAB26,PGP,ECI1,RNPS1,ZNF213,CREBBP,ADCY9,CLEC16A,CPPED1,SHISA9,PARN,ABCC1,XYLT1,GPR139,MOSMO,HS3ST2,HS3ST4,IL21R,RFWD3,CMIP,RTN4RL1,P2RX5,P2RX5-TAX1BP3,PITPNM3,SLFN12L,LASP1,BRCA1,TANC2,SLC16A5,TIMP2,RBFOX3,FOXK2,DLGAP1,PIEZO2,SEH1L,PSTPIP2,ZNF407,INSR,CPAMD8,LRRC25,GARRE1,UBA2,SIPA1L3,CGB7,TMEM190,TMEM238,DCDC2C,RNF144A,GRHL1,SDC1,DTNB,BABAM2,CLIP4,LBH,CRIM1,EML4,EPAS1,TTC7A,MSH2,STON1,SPTBN1,CCDC85A,MDH1,WDPCP,C2ORF42,ZNF638,SFXN5,ST3GAL5,RMND5A,LIPT1,TSGA10,NPAS2,SLC9A2,SLC5A7,EDAR,SH3RF3,TMEM87B,ZC3H6,PTPN4,HS6ST1,GPR39,TMEM163,SPOPL,ZEB2,MBD5,LYPD6B,KCNJ3,LY75,LY75-CD302,PLA2R1,SLC38A11,B3GALT1,CERS6,LRP2,OSBPL6,ZNF804A,HYCC2,NBEAL1,CYP20A1,CREB1,METTL21A,MAP2,UNC80,ERBB4,ATIC,AP1S3,DOCK10,PID1,NGEF,PER2,HES6,FARP2,RSPO4,BPI,CDH4,NCAM2,IGSF5,TRPM2,PCBP3,GNAZ,RANGAP1,ZC3H7B,SREBF2,PARVG,CNTN4,TRNT1,SYN2,PPARG,IQSEC1,GRIP2,CAPN7,SATB1,KCNH8,UBE2E2,OSBPL10,DYNC1LI1,XYLB,SCN5A,ENTPD3,SLC6A20,ALS2CL,TMIE,SFMBT1,PXK,CADPS,ADAMTS9,CADM2,NSUN3,DHFR2,PLCXD2,EAF2,KALRN,MGLL,ACAD9,PLXND1,RYK,EPHB1,NCK1,CLSTN2,SPSB4,SERP1,MED12L,TIPARP,RSRC1,NMD3,MECOM,TNIK,TBL1XR1,PIK3CA,DGKG,MB21D2,PIGX,LRCH3,CPLX1,SH3BP2,OTOP1,EVC2,EVC,CRMP1,JAKMIP1,C4ORF50,PPP2R2C,GPR78,CPZ,SLIT2,CCDC149,SEL1L3,ARAP2,TBC1D1,SOWAHB,CCNG2,ANXA3,ANTXR2,RASGEF1B,KLHL8,HSD17B11,GRID2,PPP3CA,PRDM5,RNF150,ARHGAP10,DCLK2,TMEM131L,TMEM192,SLC6A18,TERT,LPCAT1,SEMA5A,TRIO,MYO10,CDH6,RAI14,TTC33,ITGA2,ERBIN,IQGAP2,WDR41,TBCA,ARSB,SSBP2,KCNN2,AP3S1,SNX24,PRDM6,PCBD2,PCDH1,ARHGAP26,STK32A,PPARGC1B,EBF1,RNF145,CCNJL,DOCK2,SH3PXD2B,CREBRF,NKX2-5,COL23A1,ZNF354A,RNF130,CNOT6,EXOC2,GMDS,SERPINB9,NQO2,RPP40,LYRM4,FARS2,NRN1,JARID2,ID4,DCDC2,ARMH2,CARMIL1,NCR3,RING1,NUDT3,MAPK14,RSPH9,LRRC1,KCNQ5,SH3BGRL2,MRAP2,RRAGD,KLHL32,MCHR2,PDSS2,HS3ST5,DSE,DCBLD1,SMPDL3A,ENPP1,SGK1,AIG1,PLAGL1,SAMD5,PPP1R14C,AKAP12,SYNE1,SNX9,TMEM181,PRKN,PACRG,PDE10A,RPS6KA2,WDR27,DYNLT2,FAM20C,SDK1,TNRC18,UMAD1,SCIN,ANKMY2,AHR,HYCC1,IGF2BP3,JAZF1,TAX1BP1,AVL9,EEPD1,AMPH,CDK13,SUGCT,GLI3,HECW1,RAMP3,TNS3,FIGNL1,COBL,AUTS2,GALNT17,HIP1,GSAP,MAGI2,COL26A1,RELN,LHFPL3,PRKAR2B,DOCK4,FOXP2,FAM3C,NDUFA5,WASL,CALU,IRF5,PODXL,CALD1,ZC3HAV1L,HIPK2,TBXAS1,CNTNAP2,AGAP3,IQCA1L,RHEB,PRKAG2,DPP6,LMBR1,PTPRN2,FBXO25,TDRP,ERICH1,FAM167A,LONRF1,TUSC3,PSD3,CSGALNACT1,PIWIL2,BNIP3L,ADGRA2,LSM1,ANK1,ASPH,CYP7B1,C8ORF34,TRPA1,KCNB2,VIRMA,NDUFAF6,RIMS2,EIF3E,RAD21,UTP23,HAS2,TRIB1,ASAP1,ADCY8,EFR3A,OC90,KCNQ3,COL22A1,KCNK9,AGO2,ZNF696,SPATA6L,AK3,RCL1,INSL6,GLDC,DMAC1,MPDZ,BNC2,SH3GL2,ELAVL2,C9ORF72,UBE2R2,FRMPD1,ALDH1B1,TRPM3,PRUNE2,GNAQ,RASEF,FRMD3,AGTPBP1,ERCC6L2,CCDC180,GABBR2,ALG2,PTPN3,SVEP1,GNG10,COL27A1,BRINP1,TTLL11,DENND1A,MVB12B,PTGES2,GFI1B,VAV2,NACC2,GPSM1,NOTCH1,NDOR1,RNF208,LOC122513141,EXD3,PNPLA7
TF	Factor: ZNF383; motif: SSNGGGMGGNGSNGGS; match class: 1	TF:M12703_1	false	0.0013701290086715384	2.8632385385980808	4496	2336	620	20044	GNB1,PLCH2,PRDM16,PIK3CD,CLSTN1,AGTRAP,IFFO2,PINK1,ALPL,RAP1GAP,EPHB2,KDM1A,SDC3,ZNF362,RHBDL2,BMP8A,KCNQ4,CITED4,SLC6A9,SSBP3,DAB1,OMA1,HOOK1,NFIA,SLC35D1,LRRC7,KYAT3,TGFBR3,ABCA4,SLC44A3,GSTM5,RAP1A,INKA2,SLC22A15,TBX15,ADAM15,RIT1,CADM3,NUF2,PBX1,FAM78B,GPR161,ATP1B1,RABGAP1L,TDRD5,KIAA1614,CAMSAP2,RAB29,PLXNA2,PROX1,CENPF,KCNK2,CDC42BPA,WNT3A,CCSAP,TTC13,KCNK1,TARBP1,GNG4,LYST,GPR137B,ACTN2,FMN2,PLD5,KIF26B,DIP2C,LARP4B,PFKP,PFKFB3,PRKCQ,CELF2,CAMK1D,CCDC3,PHYH,NEBL,MLLT10,ABI1,ARHGAP12,ITGB1,ALOX5,CCDC6,RHOBTB1,HK1,ADAMTS14,ZNF503,KCNMA1,ZCCHC24,GRID1,PDZD7,SFXN3,TCF7L2,ATRNL1,GRK5,INPP5F,PLPP4,HMX3,CPXM2,LHPP,DOCK1,TCERG1L,PWWP2B,INPP5A,KNDC1,TUBGCP2,LMNTD2,RASSF7,KCNQ1,RHOG,TRIM3,DCHS1,SCUBE2,SBF2,GALNT18,PARVA,BMAL1,INSC,PLEKHA7,ABCC8,WT1,QSER1,LRRC4C,TP53I11,CSTPP1,LRRN4CL,HNRNPUL2-BSCL2,OVOL1,PACS1,SHANK2,NADSYN1,PAK1,NDUFC2-KCTD14,USP35,GAB2,PICALM,TMEM123,BTG4,USP28,SIDT2,PCSK7,RNF214,DSCAML1,GRIK4,SCN3B,NTM,IGSF9B,IQSEC3,B4GALNT3,PRMT8,ETV6,AEBP2,ST8SIA1,KRAS,ITPR2,TM7SF3,CAPRIN2,DENND5B,PDZRN4,YAF2,SLC4A8,KRT86,LRP1,KCNMB4,PLXNC1,TMCC3,CCDC38,AMDHD1,ANKS1B,BLTP3B,C12ORF42,C12ORF75,NUAK1,CKAP4,RFX4,CMKLR1,SRRM4,BICDL1,RFLNA,SCARB1,TMEM132B,TMEM132C,GLT1D1,RIMBP2,RAN,GALNT9,FBRSL1,ANHX,LATS2,ATP12A,ATP8A2,POLR1D,SLC7A1,DCLK1,SUPT20H,FOXO1,DGKH,SLC25A30,KPNA3,TRIM13,TDRD3,KLF12,HS6ST3,FARP1,NALCN,NALF1,RAB20,ARHGEF7,ATP11A,MCF2L,PCID2,TMCO3,RASA3,UPF3A,NDRG2,NYNRIN,STRN3,SAMD4A,KCNH5,SYNE2,PALS1,DCAF5,SLC8A3,DCAF4,SYNDIG1L,KCNK10,KCNK13,NRDE2,ITPK1,PPP4R4,CLMN,SETD3,CYP46A1,EML1,TDRD9,KIF26A,INF2,ADSS1,CEP170B,NIPA1,TUBGCP5,GABRB3,GABRA5,GABRG3,ENTREP2,TJP1,OTUD7A,CHRNA7,MEIS2,ATOSA,WDR72,NEDD4,CGNL1,MYZAP,GCOM1,MYO1E,ANXA2,RORA,CA12,DENND4A,MAP2K1,NEO1,RPP25,UBE2Q2,TMEM266,LINGO1,MORF4L1,FAH,ARNT2,ALPK3,KLHL25,SEMA4B,MCTP2,NR2F2,IGF1R,TTC23,MEF2A,ADAMTS17,PCSK6,PRR35,GNG13,CHTF18,NME3,MEIOB,BRICD5,PGP,ZNF213,CREBBP,ADCY9,ANKS3,RMI2,SNN,TXNDC11,SHISA9,MRTFB,NDE1,ABCC1,SMG1,MOSMO,PRKCB,HS3ST4,ZNF423,CMIP,ATP2C2,RTN4RL1,P2RX5,P2RX5-TAX1BP3,PITPNM3,TANC2,TIMP2,WDR45B,FOXK2,RAB40B,DLGAP1,PIEZO2,SEH1L,BCL2,ZNF407,INSR,SMARCA4,CPAMD8,GARRE1,WTIP,LYPD5,SPACA6,ZNF347,ZNF665,IL11,TMEM238,RNF144A,GRHL1,LPIN1,CYRIA,KCNS3,DTNB,LBH,CRIM1,CDC42EP3,EML4,TTC7A,STON1,NRXN1,PSME4,SPTBN1,ZNF638,HK2,CTNNA2,VAMP5,TBC1D8,SLC9A2,NCK2,ACOXL,ZC3H6,DPP10,BIN1,HS6ST1,GPR39,TMEM163,ZEB2,LYPD6B,PRPF40A,GALNT13,CCDC148,TANC1,LY75,LY75-CD302,CERS6,GAD1,ZNF804A,BMPR2,KLF7,CREB1,UNC80,AP1S3,SERPINE2,DNER,SLC16A14,NGEF,HES6,SEPTIN2,RSPO4,PCBP3,GNAZ,SEZ6L,RANGAP1,MEI1,CNTN4,SYN2,PPARG,IQSEC1,SATB1,UBE2E2,GPD1L,DYNC1LI1,ACVR2B,MYRIP,ANO10,ALS2CL,UQCRC1,SFMBT1,ARHGEF3,DNAH12,PXK,PTPRG,CNTN3,ROBO2,ALCAM,STXBP5L,KPNA1,CHCHD6,MGLL,SEC61A1,PLXND1,RYK,STAG1,SPSB4,ZIC1,RSRC1,C3ORF80,MECOM,TNIK,TBL1XR1,PIK3CA,FXR1,MB21D2,PAK2,CPLX1,TACC3,SH3BP2,CRMP1,JAKMIP1,C4ORF50,SEL1L3,KDR,RASGEF1B,KLHL8,UNC5C,STPG2,RAP1GDS1,PPP3CA,FAT4,RNF150,HHIP,ARHGAP10,DCLK2,LRBA,TMEM131L,GALNTL6,IRF2,CCDC110,TERT,LPCAT1,SEMA5A,ANKRD33B,TRIO,ANKH,MYO10,BASP1,RAI14,HCN1,ERCC8,ERBIN,MAP1B,IQGAP2,ARSB,SERINC5,RASGRF2,SSBP2,EFNA5,CAMK4,TRIM36,FEM1C,AP3S1,PRDM6,SLC27A6,JADE2,FAM53C,CDC25C,WDR55,PCDH1,KCTD16,STK32A,ADAM19,EBF1,RNF145,ADRA1B,CCNJL,SLIT3,RANBP17,SH3PXD2B,CREBRF,CLK4,GRM6,ADAMTS2,RNF130,NQO2,LYRM4,FARS2,PHACTR1,JARID2,ATXN1,ID4,HLA-DPA1,RING1,MAPK13,CMTR1,ZFAND3,GLP1R,KIF6,ABCC10,SLC29A1,CD2AP,SH3BGRL2,MRAP2,RRAGD,KLHL32,DCBLD1,ARHGAP18,ENPP1,AIG1,SAMD5,UST,TAB2,SNX9,PRKN,PACRG,PDE10A,RPS6KA2,AFDN,PHF10,FAM20C,PRKAR1B,C7ORF50,UNCX,SDK1,SLC29A4,TNRC18,USP42,AHR,RAPGEF5,HYCC1,JAZF1,AVL9,CDK13,HECW1,VWC2,COBL,EGFR,AUTS2,GTF2IRD1,HIP1,COL26A1,CUX1,CAV2,PTPRZ1,CADPS2,IRF5,UBE2H,PODXL,ZC3HAV1L,HIPK2,TBXAS1,AGAP3,RHEB,PRKAG2,LMBR1,PTPRN2,FBXO25,TDRP,CSMD1,TNKS,LONRF1,DLC1,MTMR7,DOCK5,BNIP3L,SCARA3,NRG1,LSM1,ANK1,XKR4,STAU2,HNF4G,ESRP1,RAD21,SAMD12,TRIB1,ADCY8,KCNQ3,COL22A1,KCNK9,TRAPPC9,AGO2,TSNARE1,EPPK1,SMARCA2,DMAC1,BNC2,UNC13B,PIP5K1B,MAMDC2,PCSK5,GNAQ,NFIL3,CORO2A,GABBR2,FRRS1L,PTPN3,COL27A1,ASTN2,DENND1A,MVB12B,PRRX2,HMCN2,GFI1B,VAV2,COL5A1,NACC2,GPSM1,NOTCH1,RNF208,EXD3
TF	Factor: Sp2; motif: TGGGCGCGCCCA; match class: 1	TF:M06948_1	false	0.0013750406249415903	2.861684470613844	6372	2336	849	20044	PLCH2,PRDM16,TP73,NPHP4,PIK3CD,CLSTN1,MFN2,MIIP,IGSF21,ECE1,ALPL,USP48,EPHB2,TENT5B,SDC3,ZNF362,C1ORF94,RSPO1,BMP8A,MFSD2A,KCNQ4,CITED4,SLC6A9,ZSWIM5,SSBP3,PDE4B,ST6GALNAC3,ST6GALNAC5,DDAH1,SH3GLB1,KYAT3,LRRC8B,TGFBR3,CSF1,INKA2,TUFT1,ADAM15,CADM3,NUF2,LMX1A,FAM78B,ATP1B1,SCYL3,TDRD5,KIAA1614,DENND1B,RNPEP,PLXNA2,HHAT,CNIH3,CDC42BPA,WNT3A,CCSAP,TARBP1,GNG4,GPR137B,EDARADD,GREM2,PLD5,SDCCAG8,DIP2C,LARP4B,PFKP,AKR1E2,ASB13,PFKFB3,CAMK1D,ST8SIA6,NEBL,MLLT10,GPR158,ITGB1,ALOX5,C10ORF53,PRKG1,BICC1,CCDC6,RHOBTB1,HK1,ADAMTS14,CDH23,VSIR,KCNMA1,DLG5,ZCCHC24,RGR,GRID1,LIPA,SLC16A12,PLCE1,ATRNL1,INPP5F,TACC2,HMX3,GPR26,CPXM2,CHST15,LHPP,FANK1,DOCK1,GLRX3,TCERG1L,JAKMIP3,PWWP2B,INPP5A,KNDC1,TUBGCP2,RIC8A,LRRC56,LMNTD2,RASSF7,MRPL23,KCNQ1,NAP1L4,RHOG,TRIM3,DCHS1,STK33,DENND2B,SCUBE2,SBF2,GALNT18,DKK3,TEAD1,PLEKHA7,NUCB2,ABCC8,NELL1,LUZP2,WT1,QSER1,TCP11L1,CSTF3,ABTB2,LDLRAD3,FERMT3,OVOL1,PACS1,MYEOV,FGF4,CLPB,ARAP1,FCHSD2,GAB2,TENM4,DLG2,CCDC83,ME3,TMEM135,RAB38,TMEM123,GRIA4,GUCY1A2,ALKBH8,POU2AF1,USP28,DSCAML1,GRIK4,UBASH3B,SCN3B,ETS1,FLI1,OPCML,IGSF9B,JAM3,DCP1B,PRMT8,CRACR2A,ANO2,ETV6,PLEKHA5,SLCO1A2,TM7SF3,KLHL42,CAPRIN2,TSPAN11,DENND5B,BICD1,SLC2A13,PDZRN4,YAF2,PPHLN1,ZCRB1,ADAMTS20,SLC38A1,RPAP3,KRT86,KRT81,LRP1,STAT6,KCNMB4,PTPRB,TRHDE,SYT1,PLXNC1,CFAP54,BLTP3B,DRAM1,C12ORF42,CHST11,ALDH1L2,APPL2,C12ORF75,NUAK1,CKAP4,TMEM263,CRY1,DTX1,RASAL1,NOS1,SRRM4,BICDL1,HNF1A,C12ORF43,TMEM132C,GLT1D1,TMEM132D,RIMBP2,RAN,SFSWAP,GALNT9,FBRSL1,ANHX,LATS2,MIPEP,WASF3,POLR1D,FLT3,FLT1,MTUS2,SLC7A1,KATNAL1,NBEA,DCLK1,LHFPL6,FOXO1,VWA8,ENOX1,NUFIP1,GPALPP1,KPNA3,SPRYD7,TRIM13,KLF12,TBC1D4,EDNRB,ABCC4,CLYBL,NALF1,COL4A1,COL4A2,RAB20,ARHGEF7,ATP11A,MCF2L,PCID2,TMCO3,RASA3,KLHL33,NDRG2,NYNRIN,SAMD4A,SLC35F4,ARMH4,DAAM1,SYNE2,FUT8,GPHN,PALS1,GALNT16,SLC8A3,RIOX1,FAM161B,ISM2,KCNK10,KCNK13,TTC7B,SLC24A4,MOAP1,PRIMA1,PPP4R4,BCL11B,SETD3,EML1,SLC25A29,RCOR1,TDRD9,KIF26A,INF2,ADSS1,CEP170B,NIPA1,ATP10A,GABRB3,GABRG3,ENTREP2,TJP1,TRPM1,OTUD7A,CHRNA7,GREM1,RYR3,GJD2,ITPKA,LTK,TYRO3,STARD9,PATL2,SEMA6D,TRPM7,ATOSA,WDR72,CCPG1,PIERCE2,NEDD4,CGNL1,MYZAP,GCOM1,ALDH1A2,MYO1E,ANXA2,RORA,VPS13C,DENND4A,MAP2K1,TLE3,NEO1,LOXL1,UBE2Q2,TMEM266,MORF4L1,MINAR1,ARNT2,ABHD17C,CEMIP,HOMER2,SH3GL3,ADAMTSL3,PDE8A,NTRK3,ST8SIA2,MCTP2,NR2F2,ARRDC4,IGF1R,MEF2A,ADAMTS17,PCSK6,RHBDF1,PRR35,GNG13,CHTF18,LMF1,MAPK8IP3,ZNF598,BRICD5,PGP,ECI1,RNPS1,PRSS41,ZNF213,CREBBP,ADCY9,RBFOX1,GRIN2A,TVP23A,SNN,TXNDC11,SHISA9,MRTFB,MYH11,XYLT1,SMG1,TMC7,GPR139,MOSMO,HS3ST2,CACNG3,HS3ST4,ZNF423,CNTNAP4,CMIP,ATP2C2,RTN4RL1,PITPNM3,RUNDC1,PTGES3L,PTGES3L-AARSD1,TANC2,SLC16A5,TIMP2,WDR45B,FOXK2,RAB40B,MYOM1,CABYR,OSBPL1A,INSR,SMARCA4,CPAMD8,SLC7A10,GARRE1,PDCD2L,WTIP,SIPA1L3,CGB7,LIM2,EIPR1,DCDC2C,GRHL1,KCNS3,RDH14,DTNB,BABAM2,CLIP4,LBH,SRD5A2,CRIM1,CDC42EP3,SLC8A1,TTC7A,PPP1R21,STON1,SPTBN1,CCDC85A,TMEM17,ANTXR1,VAX2,ZNF638,SFXN5,HK2,CTNNA2,VAMP5,ST3GAL5,RMND5A,ANKRD36C,LIPT1,TSGA10,NPAS2,NCK2,SLC5A7,ANAPC1,DPP10,BIN1,HS6ST1,LYPD6B,PRPF40A,GALNT13,KCNJ3,TANC1,LY75,LY75-CD302,CERS6,LRP2,METAP1D,ZNF385B,ITGA4,ZNF804A,SPATS2L,CASP8,NBEAL1,CYP20A1,METTL21A,ERBB4,IGFBP2,SPEG,EPHA4,DOCK10,RHBDD1,COL4A4,DNER,NGEF,PER2,HES6,KIF1A,FARP2,RSPO4,PLCB4,MACROD2,CYP24A1,CSTF1,AURKA,CDH4,NCAM2,PCBP3,GNAZ,RANGAP1,ZC3H7B,SREBF2,TRNT1,IL5RA,GRM7,ATG7,SYN2,FBLN2,GRIP2,FGD5,SATB1,ZNF385D,UBE2E2,OSBPL10,GPD1L,ACVR2B,XYLB,SCN5A,MYRIP,TOPAZ1,SLC6A20,LZTFL1,ALS2CL,TMIE,SFMBT1,ARHGEF3,CADPS,MAGI1,TAFA4,CNTN3,CADM2,NECTIN3,PLCXD2,STXBP5L,KALRN,SLC41A3,MGLL,ACAD9,PLXND1,H1-8,SLCO2A1,RYK,EPHB1,STAG1,NCK1,MRPS22,SPSB4,GRK7,ZIC1,ZIC4,SERP1,MED12L,TIPARP,RSRC1,C3ORF80,NMD3,TNIK,NAALADL2,TBL1XR1,PIK3CA,PEX5L,LPP,PIGX,DLG1,CPLX1,SLBP,TACC3,SH3BP2,STK32B,EVC,CRMP1,JAKMIP1,C4ORF50,GPR78,SLIT2,CCDC149,PCDH7,ARAP2,ATP8A1,NAAA,CCNG2,FRAS1,FGF5,CCSER1,UNC5C,STPG2,TSPAN5,SETD7,RNF150,HHIP,SLC10A7,TMEM184C,TMEM131L,GALNTL6,FAM149A,SEMA5A,ANKRD33B,TRIO,ANKH,MYO10,PDZD2,NPR3,TTC23L,TTC33,NNT,HCN1,PARP8,ITGA2,ARL15,ERBIN,MCCC2,ENC1,IQGAP2,WDR41,TBCA,LHFPL2,RASGRF2,SSBP2,ERAP1,FER,EPB41L4A,KCNN2,TRIM36,COMMD10,PRR16,SNX24,FBN2,SLC27A6,JADE2,PCDH1,RNF14,ARHGAP26,LARS1,PPARGC1B,THG1L,LSM11,RNF145,ADRA1B,CCNJL,SLIT3,DOCK2,FGF18,SH3PXD2B,ZNF354A,GRM6,ADAMTS2,RNF130,CNOT6,GMDS,NQO2,RPP40,LYRM4,FARS2,NRN1,BMP6,BLOC1S5-TXNDC5,JARID2,MYLIP,ATXN1,ID4,HLA-DPA1,NUDT3,GLP1R,DLK2,ABCC10,CD2AP,LRRC1,SNAP91,MRAP2,RRAGD,MCHR2,ASCC3,RTN4IP1,QRSL1,WASF1,METTL24,HS3ST5,DCBLD1,NUS1,ENPP1,STX7,SGK1,ADGRG6,AIG1,UTRN,SAMD5,UST,PPP1R14C,MTHFD1L,CCDC170,TMEM181,PRKN,PACRG,PDE10A,AFDN,WDR27,FAM20C,PRKAR1B,UNCX,MAD1L1,SDK1,SLC29A4,TNRC18,FSCN1,USP42,CRPPA,RAPGEF5,HIBADH,CPVL,CHN2,PLEKHA8,PDE1C,AVL9,EEPD1,SFRP4,CDK13,SUGCT,GLI3,HECW1,RAMP3,FIGNL1,COBL,AUTS2,GALNT17,ABHD11,GTF2IRD1,HIP1,MAGI2,GNAI1,ZNF804B,COL26A1,CUX1,LHFPL3,PUS7,ATXN7L1,PRKAR2B,DOCK4,FOXP2,CAV2,FAM3C,PTPRZ1,CADPS2,CALU,IRF5,PODXL,PLXNA4,HIPK2,TBXAS1,ATP6V0E2,ACTR3C,PRKAG2,DPP6,LMBR1,UBE3C,PTPRN2,FBXO25,TDRP,ERICH1,LONRF1,DLC1,TUSC3,LPL,TNFRSF10A,DOCK5,BNIP3L,ADGRA2,LSM1,ADAM9,ANK1,XKR4,PENK,FAM110B,ASPH,NKAIN3,SBSPON,STAU2,HNF4G,PAG1,VIRMA,RIMS2,ZFPM2,RSPO2,RAD21,EXT1,SAMD12,NSMCE2,TRIB1,ASAP1,EFR3A,KCNQ3,KCNK9,TRAPPC9,AGO2,TSNARE1,GPIHBP1,ZNF696,DMRT1,VLDLR,AK3,PLGRKT,UHRF2,GLDC,KDM4C,MPDZ,TTC39B,CNTLN,SH3GL2,SAXO1,SLC24A2,ELAVL2,C9ORF72,LINGO2,ANKRD18B,UBE2R2,UBAP2,FAM219A,PAX5,FRMPD1,SLC25A51,PIP5K1B,PCSK5,PRUNE2,GCNT1,GNA14,GNAQ,RASEF,NTRK2,AGTPBP1,SHC3,NFIL3,ROR2,PTPDC1,CCDC180,TMOD1,CORO2A,GABBR2,PALM2AKAP2,PTPN3,DNAJC25,DNAJC25-GNG10,GNG10,UGCG,BSPRY,COL27A1,ASTN2,TTLL11,DENND1A,MVB12B,PTGES2,PRRX2,HMCN2,TTF1,GFI1B,VAV2,COL5A1,KCNT1,NACC2,GPSM1,NOTCH1,NDOR1,LOC122513141,EXD3
TF	Factor: EGR1; motif: NACGCCCACGCANW; match class: 1	TF:M03896_1	false	0.0014137538874368853	2.849626187873691	2189	2336	328	20044	PRKCZ,PRDM16,TP73,IGSF21,IFFO2,RAP1GAP,SDC3,ZNF362,BMP8A,KCNQ4,DAB1,HOOK1,LEPR,DDAH1,KYAT3,RAP1A,SLC22A15,ATP1B1,DNM3,CAMSAP2,KCNK2,CDC42BPA,CCSAP,KCNK1,TARBP1,GNG4,GPR137B,ACTN2,RGS7,PLD5,PFKP,ASB13,CAMK1D,CCDC3,MLLT10,ARHGAP12,ITGB1,ALOX5,BICC1,RHOBTB1,PLCE1,SORCS1,TCF7L2,ATRNL1,EBF3,TCERG1L,PWWP2B,TUBGCP2,LRRC56,LMNTD2,RASSF7,KCNQ1,PLEKHA7,LDLRAD3,LRRC4C,SHANK2,FCHSD2,TENM4,PICALM,ARHGAP42,TMEM123,USP28,SIK3,USP2,GRIK4,PRDM10,B4GALNT3,ETV6,PLEKHA5,AEBP2,TM7SF3,BICD1,SLC2A13,RASSF3,KCNMB4,ANKS1B,BLTP3B,C12ORF75,NUAK1,RFLNA,TMEM132C,GALNT9,FBRSL1,CHFR,ATP8A2,SLC7A1,DGKH,DLEU7,PCDH9,KLF12,TBC1D4,COL4A1,COL4A2,RAB20,ARHGEF7,TMCO3,RASA3,UPF3A,ARMH4,SYNE2,SPTB,RIOX1,ISM2,ALKBH1,KCNK13,ITPK1,CLMN,SETD3,CYP46A1,EML1,RCOR1,ADSS1,CEP170B,NIPA1,GABRB3,TJP1,OTUD7A,CHRNA7,GREM1,RYR3,ITPKA,STARD9,NEDD4,MYZAP,GCOM1,MYO1E,RORA,DENND4A,NEO1,LOXL1,UBE2Q2,RASGRF1,ARNT2,ABHD17C,CEMIP,HOMER2,ST8SIA2,MEF2A,PCSK6,PRR35,CHTF18,LMF1,CLCN7,PGP,ZNF213,ADCY9,NAGPA,SNN,CPPED1,SHISA9,ABCC1,XYLT1,HS3ST2,HS3ST4,ZNF423,CMIP,PITPNM3,TANC2,TIMP2,FOXK2,RAB40B,PIEZO2,INSR,SIPA1L3,TMEM238,RNF144A,GRHL1,KCNS3,DTNB,CLIP4,EML4,EPAS1,TTC7A,STON1,SPTBN1,CCDC85A,VAX2,HK2,ATOH8,ST3GAL5,RMND5A,NPAS2,SLC9A2,SLC5A7,SH3RF3,UGGT1,HS6ST1,TMEM163,SPOPL,ZEB2,MBD5,LYPD6B,GALNT13,B3GALT1,METTL21A,AP1S3,NGEF,HES6,RSPO4,CDH4,NCAM2,PCBP3,SREBF2,CNTN4,PPARG,IQSEC1,SATB1,MYRIP,SFMBT1,SLC41A3,MGLL,PLXND1,RYK,CLSTN2,MED12L,C3ORF80,PPM1L,MECOM,TBL1XR1,CPLX1,CRMP1,JAKMIP1,C4ORF50,PPP2R2C,SEL1L3,ARAP2,TBC1D1,KLHL8,PPP3CA,PRDM5,DCLK2,FAM149A,TERT,TRIO,TTC33,ERBIN,ARSB,RASGRF2,SSBP2,KCNN2,AP3S1,JADE2,ARHGAP26,RNF145,TENM2,SLIT3,FGF18,NKX2-5,COL23A1,GMDS,JARID2,ID4,RING1,MAPK14,GCLC,LRRC1,RRAGD,KLHL32,CRYBG1,METTL24,DCBLD1,ENPP1,SGK1,ADGRG6,AIG1,SAMD5,SNX9,TMEM181,DYNLT2,UNCX,SDK1,ANKMY2,HYCC1,JAZF1,PDE1C,EEPD1,CDK13,SUGCT,COBL,AUTS2,HIP1,GSAP,MAGI2,PUS7,PRKAR2B,WASL,PODXL,ZC3HAV1L,HIPK2,TBXAS1,AGAP3,LMBR1,TDRP,MSRA,LONRF1,TUSC3,PSD3,CSGALNACT1,DOCK5,SCARA3,ADCY8,KCNQ3,AGO2,VLDLR,SPATA6L,GLDC,MPDZ,SH3GL2,CLTA,FRMPD1,MAMDC2,GNAQ,CEP78,ROR2,MFSD14B,TMOD1,GABBR2,FRRS1L,PTPN3,GNG10,UGCG,DENND1A,PTGES2,VAV2,NACC2,GPSM1,RNF208,EXD3
TF	Factor: Oct-2; motif: ATTTGCA	TF:M04715	false	0.0017498112258846179	2.7570088015872916	6397	2336	851	20044	NPHP4,PIK3CD,AGTRAP,MFN2,FHAD1,PLA2G5,ZNF362,SMIM12,RHBDL2,SZT2,MAST2,SPATA6,AGBL4,GLIS1,DAB1,NFIA,LEPR,IL23R,C1ORF141,PTGER3,ZRANB2,ST6GALNAC3,ST6GALNAC5,AK5,DNASE2B,DDAH1,PTBP2,LRRC39,CSF1,SLC22A15,CD101,TBX15,SPRR4,LORICRIN,ADAM15,TRIM46,OR6K2,ACKR1,CD48,NUF2,PBX1,NME7,SELP,RABGAP1L,MR1,RGS8,BRINP3,RGS21,DENND1B,PPFIA4,C4BPB,HHAT,DTL,RPS6KC1,PROX1,KCNK2,ESRRG,DISP1,CNIH3,CDC42BPA,WNT3A,CCSAP,GALNT2,SIPA1L2,FMN2,GREM2,PLD5,SDCCAG8,KIF26B,ZNF695,AKR1E2,AKR1C3,ASB13,CELF2,CCDC3,PRPF18,FAM107B,RSU1,CUBN,ST8SIA6,SLC39A12,CACNB2,NSUN6,MALRD1,MPP7,CCDC7,ZNF487,PCDH15,CCDC6,RHOBTB1,LRRTM3,TBATA,CDH23,VSIR,CFAP70,ZCCHC24,RGR,CCSER2,LIPN,PANK1,NOC3L,TCTN3,PDZD7,SFXN3,SORCS1,VTI1A,ABLIM1,WDR11,DMBT1,LHPP,ZRANB1,CLRN3,INPP5A,LSP1,TNNT3,MRPL23,NAP1L4,OR51C1P,OR51A2,OR56A1,ZNF215,OVCH2,STK33,DENND2B,SBF2,AMPD3,MICAL2,TEAD1,PSMA1,INSC,SOX6,CSRP3,SLC6A5,NELL1,DCDC1,ELP4,TCP11L1,ABTB2,CAT,EHF,LDLRAD3,COMMD9,CSTPP1,OR8H2,OR5M9,OR9G1,LRRN4CL,OVOL1,NADSYN1,FOLR3,ARAP1,FCHSD2,MRPL48,GDPD4,DLG2,CCDC89,SYTL2,CCDC83,PRSS23,NOX4,NAALAD2,FAT3,SESN3,CNTN5,ARHGAP42,MMP27,DYNC2H1,PDGFD,GRIA4,GUCY1A2,ALKBH8,POU2AF1,NCAM1,USP2,TRIM29,SC5D,UBASH3B,CLMP,OR8A1,PKNOX2,KIRREL3,SLC6A13,CACNA2D4,KCNA5,VWF,CLEC4A,TMEM52B,EIF2S3B,TAS2R13,APOLD1,GRIN2B,SMCO3,C12ORF60,EPS8,PIK3C2G,AEBP2,PDE3A,SLCO1B3-SLCO1B7,LMNTD1,SSPN,PPFIBP1,FAR2,TMTC1,OVCH1,CAPRIN2,ETFBKMT,SLC2A13,PPHLN1,ZCRB1,PRICKLE1,ADAMTS20,PUS7L,SLC38A1,RPAP3,DIP2B,SLC4A8,LRP1,STAT6,TAFA2,PPM1H,RASSF3,GRIP1,IL26,OSBPL8,NAV3,MYF6,RASSF9,MGAT4C,CRADD,PLXNC1,TMCC3,NR2C1,SNRPF,HAL,CFAP54,ANKS1B,PARPBP,PMCH,HSP90B1,APPL2,NUAK1,POLR3B,MTERF2,TMEM263,ABTB3,SVOP,ACACB,RPH3A,RNFT2,HNF1A,RIMBP2,SFSWAP,SGCG,SACS,WASF3,MTUS2,KATNAL1,HMGB1,TRPC4,KBTBD7,NUFIP1,GPALPP1,CPB2,CYSLTR2,KCNRG,TRIM13,PCDH17,PCDH9,KLHL1,KLF12,EDNRB,GPC5,GPR183,TM9SF2,CLYBL,ITGBL1,METTL21C,SLC10A2,NALF1,MYO16,RAB20,CFAP97D2,OR4K2,OR4Q2,TTC5,TPPP2,RNASE13,RPGRIP1,GPR33,AKAP6,NPAS3,EGLN3,BAZ1A,SLC25A21,TRIM9,GCH1,TMEM260,SLC35F4,ARMH4,RTN1,PRKCH,SYT16,PLEKHH1,RDH12,ZFYVE26,DCAF5,SYNJ2BP-COX16,RGS6,HEATR4,ZNF410,SYNDIG1L,FCF1,ADCK1,CEP128,TTC8,FOXN3,PSMC1,NRDE2,CATSPERB,TRIP11,SERPINA6,SERPINA4,SERPINA5,SYNE3,BDKRB1,BCL11B,WDR25,TNFAIP2,SNRPN,TRPM1,MEIS2,PHGR1,IVD,GANC,GATM,SQOR,SEMA6D,SHC4,GALK2,ATP8B4,HDC,GABPB1,USP8,USP50,TMOD2,ATOSA,WDR72,DNAAF4,NEDD4,RNF111,VPS13C,MAP2K5,GLCE,TLE3,NEO1,RPP25,LINGO1,CHRNB4,RASGRF1,BCL2A1,CFAP161,FSD2,SH3GL3,KLHL25,NTRK3,ISG20,SEMA4B,CHD2,MEF2A,ADAMTS17,CLCN7,RAB26,ECI1,PRSS41,RBFOX1,TMEM114,ABAT,GRIN2A,TVP23A,LOC400499,SNN,TXNDC11,SNX29,NDE1,CEP20,DNAH3,PRKCB,CNTNAP4,KIAA0513,RTN4RL1,HNF1B,SLC16A5,SEH1L,MC2R,OSBPL1A,DCC,DNM2,CLEC17A,CPAMD8,LRRC25,CEACAM21,ZNF347,ZNF665,TMEM238,EIPR1,RNF144A,KCNS3,RDH14,DTNB,ALK,QPCT,CDC42EP3,SLC8A1,EML4,COX7A2L,TTC7A,STON1,STON1-GTF2A1L,FSHR,SPTBN1,RTN4,MTIF2,CCDC85A,VRK2,PUS10,MDH1,SPRED2,ANTXR1,SNRNP27,CD207,CLEC4F,LRRTM4,CTNNA2,VAMP8,TRIM43,ANKRD36C,MITD1,ECRG4,RANBP2,CNTNAP5,NCKAP5,MGAT5,ARHGAP15,UPP2,PLA2R1,CSRNP3,MYO3B,METAP1D,CCDC141,PDE1A,FSIP2,SPATS2L,HYCC2,FLACC1,MPP4,BMPR2,UNC80,SPAG16,ATIC,EPHA4,KCNE4,COL4A4,UGT1A7,HES6,WFDC8,CSTF1,AURKA,MYT1,LIPI,NCAM2,KCNJ6,IGSF5,PCBP3,RANGAP1,SREBF2,CHL1,CNTN6,IL5RA,FBLN2,FGD5,PLCL2,SATB1,KCNH8,THRB,RARB,GPD1L,DLEC1,ENTPD3,SLC6A20,CCR9,LZTFL1,TMIE,ERC2,CCDC66,DENND6A,PTPRG,ARL6IP5,LMOD3,NSUN3,DHFR2,ABI3BP,CD200R1L,LSAMP,PLA1A,FBXO40,SLC49A4,KALRN,UMPS,MGLL,RAB7A,CPNE4,IL20RB,MRPS22,CLSTN2,PLSCR4,ZIC1,ZIC4,SERP1,SCHIP1,BCHE,MECOM,TNIK,NAALADL2,TBL1XR1,FXR1,C3ORF70,LPP,TP63,FGF12,MB21D2,ATP13A5,ATP13A4,OPA1,PAK2,PDE6B,SPON2,LYAR,EVC2,AFAP1,FGFBP1,GBA3,SEL1L3,ARAP2,DTHD1,RBM47,GRXCR1,CRACD,STAP1,TMPRSS11E,PRR27,CABS1,GC,FRAS1,ANXA3,PTPN13,HSD17B11,FAM13A,MMRN1,CCSER1,UNC5C,ADH1B,ADH1C,EMCN,ETNPPL,COL25A1,ANK2,BLTP1,MAML3,RNF150,IL15,ANAPC10,PRMT9,TMEM184C,TRIM2,TMEM131L,TLR2,RBM46,MAP9,FSTL5,MARCHF1,TMEM192,TLL1,PALLD,GLRA3,ENPP6,IRF2,SORBS2,TAS2R1,DNAH5,CDH18,CDH12,CDH6,PDZD2,C1QTNF3,TTC23L,UGT3A1,TTC33,OXCT1,NNT,ITGA1,GAPT,ERCC8,ARHGEF28,WDR41,OTP,LHFPL2,ARSB,DMGDH,SERINC5,RASGRF2,XRCC4,HAPLN1,MCTP1,SKIC3,RFESD,CAMK4,NREP,AP3S1,COMMD10,DMXL1,SNX24,ZNF608,SLC27A6,TRPC7,SPOCK1,DND1,PCDHB1,PCDH1,RNF14,ARHGAP26,KCTD16,LARS1,PPP2R2B,GRIA1,SGCD,EBF1,ADRA1B,INSYN2B,KCNIP1,NSG2,COL23A1,CLK4,ZNF454,LYRM4,NRN1,F13A1,CAGE1,BLOC1S5-TXNDC5,ADTRP,PHACTR1,CDKAL1,DCDC2,CARMIL1,SLC17A3,SLC17A2,HFE,PPP1R11,MUC22,MICA,NCR3,HLA-DMB,HLA-DPB1,RPS10-NUDT3,RAB44,SLC29A1,RCAN2,ADGRF4,CENPQ,MLIP,HCRTR2,EYS,COL19A1,BCKDHB,CEP162,RNGTT,TSTD3,MCHR2,RTN4IP1,QRSL1,TRAPPC3L,DCBLD1,NUS1,SLC35F1,PKIB,SMPDL3A,ARHGAP18,ENPP1,STX7,NHSL1,TXLNB,PHACTR2,PLAGL1,UTRN,SUMO4,PLEKHG1,MTHFD1L,CCDC170,SYNE1,OPRM1,IPCEF1,PHF10,UMAD1,THSD7A,SCIN,ETV1,DGKB,AGMO,TSPAN13,AGR2,AHR,ABCB5,OSBPL3,PLEKHA8,NPSR1,EEPD1,AOAH,SFRP4,AMPH,VPS41,POU6F2,SUGCT,GLI3,HECW1,PKD1L1,ZPBP,DDC,COBL,ZNF722,ZNF680,ZNF138,ZNF117,CALN1,GNAI1,ZNF804B,CDK14,HEPACAM2,VPS50,PPP1R9A,ZAN,RELN,ATXN7L1,CDHR3,PRKAR2B,FOXP2,TFEC,CFTR,ANKRD7,AASS,ASB15,WASL,LEP,IRF5,NRF1,CPA2,CPA4,CALD1,TMEM140,ZC3HAV1L,MGAM,MGAM2,ZNF282,AGAP3,DPP6,UBE3C,DYNC2I1,DLGAP2,CSMD1,TNKS,TRMT9B,SGCZ,LPL,BIN3,ADAM7,RBPMS,ADAM32,ANK1,CLVS1,ASPH,CPA6,EYA1,CRISPLD1,STMN2,SLC7A13,CPQ,RIDA,POP1,NCALD,ANGPT1,EIF3E,SYBU,CSMD3,RAD21,UTP23,SLC30A8,NSMCE2,POU5F1B,ASAP1,OC90,DNAAF11,AGO2,TSNARE1,DOCK8,DMRT1,SMARCA2,SPATA6L,INSL6,PLGRKT,DMAC1,CNTLN,SLC24A2,HACD4,IFNA10,ELAVL2,IFT74,MOB3B,C9ORF72,ANKRD18B,FRMPD1,ALDH1B1,PIP5K1B,TRPM3,TRPM6,GNA14,CEP78,FRMD3,NTRK2,AGTPBP1,SHC3,ROR2,IARS1,ZNF169,MFSD14B,ERCC6L2,TMOD1,ALG2,BAAT,FRRS1L,SVEP1,MUSK,DNAJC25,DNAJC25-GNG10,GNG10,BSPRY,RGS3,RC3H2,DENND1A,TTF1,NOTCH1,EHMT1,HLA-B,CYP21A2
TF	Factor: AP-2; motif: MKCCCSCNGGCG; match class: 1	TF:M00189_1	false	0.0017659377782394915	2.7530246025949734	6273	2336	836	20044	GNB1,PRKCZ,PLCH2,PRDM16,MEGF6,TP73,NPHP4,PIK3CD,CLSTN1,VPS13D,KAZN,FHAD1,FBXO42,IFFO2,PINK1,ECE1,ALPL,EPHB2,KDM1A,SDC3,ZNF362,CSMD2,C1ORF94,BMP8A,MFSD2A,KCNQ4,CITED4,SLC6A9,ZSWIM5,IPP,SPATA6,AGBL4,SSBP3,DAB1,FGGY,NFIA,PDE4B,LRRC7,ANKRD13C,COL24A1,SH3GLB1,LRRC8B,BRDT,SLC44A3,PTBP2,CSF1,KCNA2,RAP1A,KCND3,PTGFRN,TRIM46,ARHGEF11,FAM78B,GPR161,RC3H1,RABGAP1L,KIAA1614,HMCN1,CAMSAP2,CACNA1S,RNPEP,HHAT,SLC30A10,DISP1,CNIH3,COQ8A,CDC42BPA,WNT3A,CCSAP,GALNT2,TTC13,TARBP1,GNG4,ACTN2,FMN2,RGS7,PLD5,KIF26B,SMYD3,ZNF695,DIP2C,LARP4B,PFKP,PFKFB3,PRKCQ,CELF2,CAMK1D,CCDC3,PRPF18,ST8SIA6,NEBL,MLLT10,GPR158,ARHGAP12,ITGB1,ZNF487,HK1,ADAMTS14,CDH23,ADK,KCNMA1,DLG5,LRIT1,CCSER2,GRID1,SLIT1,SLC25A28,PDZD7,SFXN3,CNNM2,TCF7L2,ATRNL1,GRK5,INPP5F,PLPP4,ATE1,TACC2,HMX3,GPR26,CPXM2,CHST15,LHPP,FANK1,DOCK1,EBF3,GLRX3,TCERG1L,JAKMIP3,PWWP2B,INPP5A,KNDC1,TUBGCP2,ADAM8,LRRC56,LMNTD2,RASSF7,KRTAP5-5,KCNQ1,RHOG,TRIM3,DCHS1,STK33,SBF2,CTR9,DKK3,TEAD1,PSMA1,PLEKHA7,WT1,QSER1,ABTB2,TP53I11,BSCL2,HNRNPUL2-BSCL2,FERMT3,TRPT1,OVOL1,FGF4,SHANK2,NADSYN1,ARAP1,FCHSD2,SLCO2B1,GAB2,DLG2,CCDC83,TMEM123,GRIA4,GUCY1A2,ALKBH8,ACAT1,ZBTB16,SIK3,SIDT2,PCSK7,RNF214,DSCAML1,USP2,UBASH3B,PRDM10,IGSF9B,IQSEC3,B4GALNT3,CACNA1C,PRMT8,CRACR2A,KCNA6,ANO2,SCNN1A,PIANP,ETV6,GRIN2B,DERA,PLEKHA5,AEBP2,KRAS,SSPN,ITPR2,KLHL42,CAPRIN2,TSPAN11,DENND5B,ETFBKMT,BICD1,SLC2A13,PDZRN4,YAF2,PRICKLE1,SLC38A1,SLC4A8,KRT86,ATP5MC2,DPY19L2,RASSF3,FRS2,KCNMB4,TRHDE,MYF6,ACSS3,PLXNC1,TMCC3,NR2C1,PARPBP,HSP90B1,CHST11,APPL2,C12ORF75,NUAK1,CKAP4,CRY1,HECTD4,DTX1,NOS1,KSR2,SRRM4,BICDL1,RFLNA,SCARB1,TMEM132B,TMEM132C,TMEM132D,RIMBP2,STX2,GALNT9,FBRSL1,CHFR,LATS2,ZDHHC20,ATP12A,WASF3,FLT1,SLC7A1,KATNAL1,HMGB1,DCLK1,LHFPL6,FOXO1,KBTBD7,DGKH,ENOX1,KPNA3,TDRD3,PCDH9,KLHL1,KLF12,GPC5,ABCC4,HS6ST3,FARP1,SLC15A1,CLYBL,NALCN,NALF1,COL4A1,COL4A2,RAB20,ARHGEF7,ATP11A,MCF2L,PCID2,TMCO3,UPF3A,OR4Q2,KLHL33,NDRG2,NYNRIN,STRN3,HECTD1,NPAS3,BAZ1A,SAMD4A,GCH1,FBXO34,ARMH4,TOMM20L,PRKCH,KCNH5,SYNE2,PLEKHG3,SPTB,FUT8,PALS1,PLEKHH1,TMEM229B,VTI1B,DCAF5,SLC8A3,RGS6,DPF3,DCAF4,RIOX1,ACOT1,FAM161B,ZNF410,SYNDIG1L,ISM2,KCNK10,KCNK13,TTC7B,SLC24A4,ITPK1,MOAP1,PRIMA1,PPP4R4,BCL11B,SETD3,CYP46A1,EML1,WDR25,RCOR1,KIF26A,INF2,ADSS1,CEP170B,ATP10A,GABRB3,GABRG3,ENTREP2,TJP1,MTMR10,OTUD7A,CHRNA7,GREM1,RYR3,GOLGA8A,ITPKA,TMOD2,ATOSA,WDR72,CGNL1,MYZAP,GCOM1,ALDH1A2,RORA,DENND4A,MEGF11,MAP2K1,ITGA11,GLCE,NEO1,LOXL1,RPP25,UBE2Q2,TMEM266,CHRNB4,ARNT2,ABHD17C,CEMIP,CFAP161,HOMER2,ALPK3,PDE8A,NTRK3,ST8SIA2,MCTP2,NR2F2,ARRDC4,IGF1R,TTC23,MEF2A,ADAMTS17,PCSK6,RHBDF1,POLR3K,SNRNP25,PRR35,CHTF18,CLCN7,NME3,MAPK8IP3,ZNF598,RAB26,PGP,ECI1,RNPS1,PRSS41,ZNF213,CREBBP,ADCY9,TMEM114,TMEM186,GRIN2A,TVP23A,SNN,TXNDC11,ERCC4,MRTFB,NDE1,ABCC1,XYLT1,SMG1,MOSMO,HS3ST2,PRKCB,HS3ST4,ZNF423,CMIP,RTN4RL1,P2RX5,P2RX5-TAX1BP3,PITPNM3,HNF1B,PCTP,TANC2,DNAH17,TIMP2,FOXK2,RAB40B,DLGAP1,SEH1L,PSTPIP2,BCL2,ZNF407,INSR,DNM2,SMARCA4,CPAMD8,GARRE1,PDCD2L,WTIP,IL11,TMEM238,DCDC2C,RSAD2,RNF144A,GRHL1,LPIN1,CYRIA,RDH14,SDC1,DTNB,CLIP4,QPCT,CDC42EP3,SLC8A1,PLEKHH2,EPAS1,TTC7A,PSME4,SPTBN1,CCDC85A,TMEM17,AFTPH,VAX2,SFXN5,HK2,ST3GAL5,RMND5A,ANKRD36C,NPAS2,TBC1D8,SLC9A2,NCK2,ECRG4,SLC5A7,ANAPC1,ZC3H6,DPP10,BIN1,TMEM163,ZEB2,KCNJ3,CCDC148,TANC1,LY75,LY75-CD302,B3GALT1,CERS6,GAD1,METAP1D,OSBPL6,ZNF385B,ITGA4,FSIP2,SPATS2L,CYP20A1,PARD3B,KLF7,CREB1,MAP2,ERBB4,SPAG16,FN1,ATIC,SPEG,SERPINE2,DOCK10,COL4A4,PID1,DNER,SP140L,SP100,NGEF,HES6,KIF1A,FARP2,RTP5,MACROD2,CDH4,PCBP3,GNAZ,LIMK2,RANGAP1,ZC3H7B,SYN2,IQSEC1,FBLN2,SATB1,TBC1D5,ZNF385D,DYNC1LI1,ACVR2B,XYLB,LZTFL1,ALS2CL,SFMBT1,ERC2,DENND6A,PXK,FHIT,PTPRG,CADPS,MAGI1,FRMD4B,NSUN3,DHFR2,NECTIN3,TAGLN3,STXBP5L,SLC41A3,CHCHD6,MGLL,SEC61A1,ACAD9,PLXND1,SLCO2A1,RYK,EPHB1,STAG1,NCK1,MRPS22,CLSTN2,PLSCR4,SERP1,MED12L,C3ORF80,NMD3,MECOM,TBL1XR1,PIK3CA,PEX5L,C3ORF70,DGKG,LPP,OPA1,PAK2,DLG1,LRCH3,CPLX1,TACC3,SH3BP2,OTOP1,LYAR,CRMP1,JAKMIP1,C4ORF50,PPP2R2C,CPZ,SLIT2,SEL1L3,ARAP2,TBC1D1,ATP8A1,SOWAHB,KLHL8,RAP1GDS1,COL25A1,SETD7,RNF150,HHIP,SLC10A7,ARHGAP10,DCLK2,GALNTL6,VEGFC,IRF2,FAM149A,TERT,LPCAT1,SEMA5A,ANKRD33B,CTNND2,TRIO,ANKH,MYO10,RAI14,OXCT1,NNT,HCN1,PARP8,ERBIN,IQGAP2,ARSB,DMGDH,SERINC5,MSH3,SSBP2,ERAP1,CAMK4,EPB41L4A,KCNN2,SNX24,FBN2,FSTL4,JADE2,PCBD2,SPOCK1,CDC25C,PCDH1,RNF14,ARHGAP26,STK32A,PPARGC1B,ADAM19,LSM11,RNF145,ADRA1B,PWWP2A,SLIT3,DOCK2,FGF18,COL23A1,CLK4,ADAMTS2,RNF130,CNOT6,EXOC2,LYRM4,FARS2,F13A1,SSR1,BMP6,PHACTR1,JARID2,MYLIP,ATXN1,ID4,HLA-A,RING1,NUDT3,RPS10-NUDT3,MAPK14,ZFAND3,DLK2,SLC29A1,CD2AP,GCLC,COL21A1,KCNQ5,SH3BGRL2,BCKDHB,SNAP91,MRAP2,RRAGD,MCHR2,ASCC3,WASF1,METTL24,SMPDL3A,STX7,ADGRG6,PLAGL1,UTRN,SAMD5,UST,TAB2,PPP1R14C,MTHFD1L,CCDC170,SNX9,TMEM181,PRKN,PACRG,RPS6KA2,AFDN,FAM20C,C7ORF50,UNCX,SDK1,SLC29A4,TNRC18,USP42,CRPPA,ANKMY2,JAZF1,PLEKHA8,AVL9,AMPH,RAMP3,EGFR,AUTS2,GALNT17,GTF2IRD1,HIP1,GSAP,CCDC146,PHTF2,GNAI1,PCLO,ZNF804B,CFAP69,COL26A1,CUX1,RELN,LHFPL3,PUS7,ATXN7L1,FAM3C,PTPRZ1,CADPS2,WASL,CALU,PODXL,PLXNA4,MTPN,ZC3HAV1L,ZNF282,AGAP3,PRKAG2,LMBR1,UBE3C,PTPRN2,FBXO25,TDRP,ERICH1,PRAG1,TNKS,MSRA,FAM167A,LONRF1,PSD3,PIWIL2,DOCK5,RBPMS,NRG1,ADGRA2,LSM1,ADAM9,ANK1,XKR4,PENK,ASPH,NKAIN3,C8ORF34,STAU2,NBN,CPQ,RIMS2,ZFPM2,RSPO2,RAD21,EXT1,FBXO32,TRIB1,ADCY8,KCNQ3,FAM135B,KCNK9,AGO2,TSNARE1,ZNF696,EPPK1,ARHGAP39,SMARCA2,VLDLR,GLIS3,CDC37L1,MPDZ,BNC2,SH3GL2,SAXO1,SLC24A2,C9ORF72,ANKRD18B,UBE2R2,FAM219A,RECK,CLTA,GCNT1,GNAQ,CEP78,AGTPBP1,ROR2,IARS1,MFSD14B,TMOD1,CORO2A,GABBR2,PTPN3,DNAJC25,DNAJC25-GNG10,GNG10,UGCG,COL27A1,ASTN2,DENND1A,MVB12B,PRRX2,VAV2,COL5A1,KCNT1,NACC2,GPSM1,NOTCH1,LOC122513141,EXD3
TF	Factor: FPM315; motif: SRGGGAGGAGGN	TF:M01587	false	0.002588450898758124	2.586960068889834	3337	2336	473	20044	GNB1,NPHP4,KCNAB2,MFN2,FHAD1,FBXO42,IFFO2,RAP1GAP,GRHL3,TENT5B,ZNF362,MFSD2A,SZT2,RNF220,DAB1,FGGY,HOOK1,SLC35D1,PTGER3,ADGRL2,COL24A1,TGFBR3,ELAPOR1,RAP1A,INKA2,MUC1,KIRREL1,NUF2,PBX1,SCYL3,KIAA1614,CAMSAP2,CACNA1S,RAB29,KCNK2,CNIH3,CCSAP,GALNT2,COG2,SLC35F3,GPR137B,RYR2,RGS7,PFKFB3,CELF2,CAMK1D,CACNB2,PLXDC2,MLLT10,ITGB1,ALOX5,HK1,CDH23,ZNF503,KCNMA1,DLG5,PLCE1,SFXN3,TCF7L2,INPP5F,TACC2,DMBT1,DOCK1,TCERG1L,ADAM8,LSP1,TNNT3,MRPL23,KCNQ1,LYVE1,SPON1,NUCB2,ABCC8,SLC6A5,WT1,TCP11L1,ABTB2,LDLRAD3,COMMD9,OR9G1,ZP1,LRRN4CL,OVOL1,MYEOV,PAK1,KCTD14,GAB2,PICALM,SESN3,ARHGAP42,TMEM123,MMP27,ANKK1,TMPRSS5,ZBTB16,TRIM29,OR8A1,PKNOX2,OPCML,IQSEC3,SLC6A12,B4GALNT3,LRTM2,KCNA5,ANO2,BCL2L14,GRIN2B,PLEKHA5,AEBP2,ST8SIA1,KRAS,LMNTD1,SSPN,KLHL42,RESF1,YAF2,RPAP3,RBMS2,LRP1,STAT6,GRIP1,TRHDE,RASSF9,CCDC38,AMDHD1,ANKS1B,CKAP4,RFX4,TMEM263,CRY1,ABTB3,DTX1,RNFT2,NOS1,KSR2,SRRM4,BICDL1,HNF1A,OASL,RFLNA,SCARB1,TMEM132B,RIMBP2,ANHX,POLR1D,DCLK1,FOXO1,NUFIP1,GPALPP1,KPNA3,KLHL1,KLF12,TBC1D4,ABCC4,ATP11A,SLC7A7,NYNRIN,HECTD1,TOGARAM1,KLHL28,MDGA2,KCNH5,SPTB,PLEKHH1,TMEM229B,ACOT1,SYNDIG1L,KCNK10,ITPK1,BDKRB1,SETD3,KIF26A,CEP170B,GABRB3,OTUD7A,CHRNA7,GOLGA8A,MEIS2,DISP2,GALK2,ATOSA,NEDD4,CGNL1,MYZAP,GCOM1,MYO1E,RORA,VPS13C,DENND4A,MEGF11,TLE3,PML,RPP25,UBE2Q2,LINGO1,RASGRF1,ARNT2,AGBL1,NTRK3,PEX11A,ST8SIA2,IGF1R,TTC23,MEF2A,PCSK6,RHBDF1,CLCN7,MRPS34,EME2,MEIOB,BRICD5,GRIN2A,SNN,SHISA9,MRTFB,DNAH3,MOSMO,HS3ST4,ZNF423,CNTNAP4,ATP2C2,RTN4RL1,P2RX5,P2RX5-TAX1BP3,SLFN12L,LASP1,GRB7,SPPL2C,TIMP2,WDR45B,DLGAP1,ZNF407,PTGR3,CLEC17A,CPAMD8,CEACAM21,LYPD5,LIM2,SPACA6,ZNF347,TMEM190,DCDC2C,GRHL1,BABAM2,ALK,CRIM1,STON1,NRXN1,PSME4,SPTBN1,TMEM17,ZNF638,ANKRD36C,NPAS2,SLC9A2,NCK2,PTPN4,GLI2,HS6ST1,DARS1,SPOPL,MBD5,PRPF40A,GALNT13,CERS6,OSBPL6,CCDC141,PARD3B,MAP2,UNC80,SPAG16,IGFBP2,AP1S3,PID1,NGEF,HES6,PLCB4,MACROD2,CYP24A1,NCAM2,PCBP3,SEZ6L,LIMK2,IL5RA,GRM7,GRIP2,TBC1D5,UBE2E2,OSBPL10,DYNC1LI1,ERC2,CADPS,ADAMTS9,MAGI1,TAFA4,ABI3BP,ALCAM,TAGLN3,LSAMP,STXBP5L,SLCO2A1,ZIC4,RSRC1,C3ORF80,TRIM59-IFT80,MECOM,FXR1,PSMD2,SENP2,LPP,LYAR,STK32B,EVC2,CRMP1,JAKMIP1,C4ORF50,PPP2R2C,CPZ,GBA3,CCDC149,PCDH7,C4ORF19,TBC1D1,SOWAHB,FGF5,KLHL8,CCSER1,GRID2,UNC5C,PPP3CA,ETNPPL,COL25A1,ARSJ,SETD7,RNF150,HHIP,DCLK2,TLL1,SPOCK3,DDX60L,SCRG1,VEGFC,IRF2,FAM149A,SEMA5A,ANKRD33B,BASP1,C1QTNF3,RAI14,UGT3A1,OXCT1,PARP8,TRAPPC13,CARTPT,ENC1,DMGDH,CAMK4,MCC,PRR16,ZNF608,SLC27A6,FSTL4,PCDH1,PPARGC1B,ADRA1B,CCNJL,TENM2,SLIT3,DOCK2,FGF18,SH3PXD2B,CREBRF,CNOT6,F13A1,JARID2,MYLIP,ATXN1,CARMIL1,NCR3,RING1,CMTR1,ZFAND3,GLP1R,KIF6,GCLC,LRRC1,SH3BGRL2,MRAP2,RARS2,CRYBG1,HS3ST5,NUS1,ENPP1,SGK1,PHACTR2,UTRN,GRM1,PPP1R14C,OPRM1,IPCEF1,WDR27,FAM20C,PRKAR1B,SLC29A4,FSCN1,GRID2IP,THSD7A,ETV1,DGKB,IGF2BP3,HIBADH,JAZF1,AMPH,VPS41,HECW1,VWC2,EGFR,AUTS2,MAGI2,CUX1,PUS7,PRKAR2B,DOCK4,FAM3C,PTPRZ1,CADPS2,WASL,UBE2H,PLXNA4,MGAM,TNKS,DLC1,MTMR7,BNIP3L,RBPMS,NRG1,ASH2L,ADAM32,XKR4,PENK,KCNB2,STAU2,PAG1,ESRP1,ZFPM2,SYBU,SAMD12,FBXO32,ASAP1,KCNQ3,ZFAT,TRAPPC9,SMARCA2,GLIS3,DMAC1,BNC2,SH3GL2,HACD4,UBE2R2,GNA14,GNAQ,RASEF,FRMD3,NTRK2,FRRS1L,SVEP1,BSPRY,COL27A1,ASTN2,BRINP1,MVB12B,NOTCH1,PNPLA7
TF	Factor: MAZ; motif: GGGGGAGGGGGNGRGRRRGNRG	TF:M09984	false	0.0026730291746275624	2.5729963011347396	9841	2336	1257	20044	GNB1,PRKCZ,PLCH2,PRDM16,MEGF6,TP73,NPHP4,KCNAB2,PIK3CD,CLSTN1,MFN2,FBXO42,IGSF21,IFFO2,VWA5B1,ALPL,RAP1GAP,EPHB2,KDM1A,GRHL3,FAM110D,TENT5B,SDC3,ZNF362,CSMD2,RSPO1,MFSD2A,KCNQ4,SLC6A9,RNF220,ZSWIM5,IPP,SPATA6,SSBP3,BSND,DAB1,OMA1,FGGY,HOOK1,NFIA,LEPR,PDE4B,LRRC7,ZRANB2,ST6GALNAC3,ST6GALNAC5,AK5,ADGRL2,COL24A1,SH3GLB1,LRRC8B,TGFBR3,BRDT,ABCA4,SLC44A3,PTBP2,LRRC39,NTNG1,GSTM3,GSTM5,CSF1,RAP1A,INKA2,KCND3,SLC22A15,PTGFRN,TBX15,ADAM15,TRIM46,MUC1,RIT1,SEMA4A,ARHGEF11,KIRREL1,CADM3,PBX1,FAM78B,ADCY10,GPR161,ATP1B1,SCYL3,DNM3,RC3H1,RABGAP1L,TDRD5,KIAA1614,BRINP3,DENND1B,CAMSAP2,CACNA1S,PPFIA4,RAB29,PLXNA2,PROX1,KCNK2,ESRRG,GPATCH2,COQ8A,CDC42BPA,WNT3A,CCSAP,GALNT2,COG2,TTC13,KCNK1,TARBP1,GNG4,LYST,GPR137B,EDARADD,ACTN2,RYR2,FMN2,PLD5,KIF26B,SMYD3,DIP2C,PFKP,PFKFB3,PRKCQ,CELF2,CAMK1D,CCDC3,FRMD4A,RSU1,ST8SIA6,CACNB2,ARL5B,PLXDC2,NEBL,MLLT10,GPR158,ABI1,ARHGAP12,ITGB1,ALOX5,ARHGAP22,PRKG1,BICC1,CCDC6,ARID5B,CTNNA3,LRRTM3,HK1,LRRC20,ADAMTS14,CDH23,KCNMA1,DLG5,ZCCHC24,SFTPD,RGR,CCSER2,GRID1,SLIT1,ARHGAP19-SLIT1,HPSE2,ENTPD7,PDZD7,SFXN3,TLX1,CNNM2,TCF7L2,ATRNL1,GFRA1,GRK5,MCMBP,INPP5F,PLPP4,ATE1,TACC2,DMBT1,HMX3,CPXM2,CHST15,LHPP,FANK1,DOCK1,GLRX3,TCERG1L,PWWP2B,INPP5A,KNDC1,ADAM8,BET1L,RIC8A,LMNTD2,RASSF7,LSP1,TNNT3,KCNQ1,RHOG,TRIM3,DCHS1,SCUBE2,SBF2,AMPD3,GALNT18,DKK3,PARVA,BMAL1,INSC,PLEKHA7,NUCB2,ABCC8,SLC6A5,NELL1,WT1,QSER1,TCP11L1,ABTB2,PAMR1,LRRC4C,TP53I11,SYT13,PEX16,CSTPP1,CLP1,OR9I1,BSCL2,LRRN4CL,HNRNPUL2-BSCL2,TRPT1,OVOL1,PACS1,MYEOV,FGF4,SHANK2,NADSYN1,FOLR3,ARAP1,FCHSD2,GDPD4,PAK1,KCTD14,USP35,GAB2,TENM4,SYTL2,CCDC83,PICALM,TMEM135,RAB38,NOX4,SESN3,GUCY1A2,DDX10,POU2AF1,BTG4,NCAM1,NXPE2,SIK3,SIDT2,PCSK7,RNF214,DSCAML1,FXYD6,FXYD6-FXYD2,USP2,TRIM29,GRIK4,UBASH3B,CLMP,GRAMD1B,SCN3B,OR8A1,CCDC15,PKNOX2,KIRREL3,ETS1,FLI1,TP53AIP1,TMEM45B,OPCML,IGSF9B,IQSEC3,SLC6A12,SLC6A13,B4GALNT3,CACNA2D4,DCP1B,CACNA1C,PRMT8,KCNA6,KCNA5,ANO2,SCNN1A,ZNF384,PIANP,ETV6,GRIN2B,EPS8,PLEKHA5,AEBP2,PDE3A,ST8SIA1,SOX5,IRAG2,KRAS,ITPR2,PPFIBP1,KLHL42,TMTC1,TSPAN11,DENND5B,BICD1,PDZRN4,YAF2,PUS7L,NELL2,SLC38A1,DIP2B,SLC4A8,KRT86,KRT81,SOAT2,RBMS2,LRP1,STAT6,R3HDM2,ATP23,TAFA2,PPM1H,DPY19L2,RASSF3,KCNMB4,PTPRB,TRHDE,SYT1,MYF6,RASSF9,PLXNC1,TMCC3,NR2C1,CCDC38,SNRPF,AMDHD1,ANKS1B,BLTP3B,ANO4,DRAM1,IGF1,C12ORF42,HSP90B1,CHST11,APPL2,C12ORF75,NUAK1,CKAP4,RFX4,MTERF2,TMEM263,CRY1,ABTB3,SELPLG,SVOP,HECTD4,RPH3A,RASAL1,RNFT2,NOS1,KSR2,SRRM4,BICDL1,HNF1A,RFLNA,SCARB1,TMEM132B,TMEM132C,GLT1D1,RIMBP2,STX2,ADGRD1,SFSWAP,GALNT9,FBRSL1,ANHX,ZDHHC20,ATP12A,ATP8A2,WASF3,POLR1D,FLT3,FLT1,MTUS2,SLC7A1,KATNAL1,HMGB1,NBEA,DCLK1,CCDC169,CCDC169-SOHLH2,SUPT20H,TRPC4,LHFPL6,FOXO1,VWA8,DGKH,ENOX1,NUFIP1,GPALPP1,KPNA3,SPRYD7,TRIM13,DLEU7,PCDH17,TDRD3,KLHL1,KLF12,RBM26,ABCC4,FARP1,UBAC2,TM9SF2,NALCN,NALF1,COL4A1,COL4A2,RAB20,ARHGEF7,ATP11A,MCF2L,PCID2,TMCO3,RASA3,UPF3A,NDRG2,RPGRIP1,SUPT16H,SLC7A7,NYNRIN,STRN3,HECTD1,NPAS3,MDGA2,TRIM9,SAMD4A,ATG14,FBXO34,SLC35F4,RTN1,PRKCH,KCNH5,SYNE2,SPTB,FUT8,PALS1,PLEKHH1,ARG2,RAD51B,DCAF5,GALNT16,SLC8A3,RGS6,DCAF4,ACOT1,SYNDIG1L,SPTLC2,KCNK13,TTC7B,SLC24A4,ITPK1,PPP4R4,SERPINA6,SERPINA3,CLMN,BCL11B,SETD3,CYP46A1,SLC25A29,RCOR1,TNFAIP2,KIF26A,INF2,ADSS1,CEP170B,NIPA1,ATP10A,GABRB3,GABRA5,GABRG3,ENTREP2,TJP1,MTMR10,OTUD7A,CHRNA7,GREM1,RYR3,GOLGA8B,GJD2,MEIS2,PHGR1,DISP2,TYRO3,EHD4,PATL2,SEMA6D,FGF7,TRPM7,ATOSA,WDR72,NEDD4,CGNL1,MYZAP,GCOM1,RNF111,MYO1E,ANXA2,RORA,CA12,DENND4A,MEGF11,MAP2K1,MAP2K5,ITGA11,THSD4,NEO1,PML,RPP25,UBE2Q2,TMEM266,LINGO1,MORF4L1,RASGRF1,FAH,ARNT2,ABHD17C,CFAP161,SH3GL3,ADAMTSL3,ALPK3,KLHL25,AGBL1,NTRK3,RLBP1,SEMA4B,ST8SIA2,CHD2,MCTP2,NR2F2,ARRDC4,IGF1R,TTC23,MEF2A,ADAMTS17,PCSK6,PRR35,GNG13,CHTF18,MRPS34,EME2,MEIOB,ZNF598,RAB26,BRICD5,ECI1,PRSS41,ZNF213,CREBBP,ADCY9,RBFOX1,ABAT,CARHSP1,GRIN2A,TVP23A,RMI2,LOC400499,SNN,TXNDC11,SHISA9,ERCC4,MRTFB,PARN,MYH11,NDE1,ABCC1,XYLT1,SMG1,TMC7,DNAH3,MOSMO,PRKCB,HS3ST4,ZNF423,GLG1,RFWD3,CNTNAP4,CMIP,ATP2C2,TRARG1,RTN4RL1,P2RX5,P2RX5-TAX1BP3,PITPNM3,ASIC2,SLFN12L,LASP1,GRB7,RUNDC1,PTGES3L,PTGES3L-AARSD1,SP6,PCTP,TANC2,SLC16A5,TIMP2,WDR45B,RAB40B,DLGAP1,PIEZO2,SEH1L,PSTPIP2,DCC,BCL2,ZNF407,PTGR3,INSR,SMARCA4,CPAMD8,GDF15,SLC7A10,SIPA1L3,CEACAM21,LYPD5,CGB7,NKG7,SPACA6,ZNF347,IL11,TMEM190,DCDC2C,RNF144A,GRHL1,LPIN1,CYRIA,KCNS3,RDH14,SDC1,DTNB,BABAM2,ALK,LBH,FAM98A,CRIM1,CDC42EP3,SLC8A1,EML4,PRKCE,EPAS1,TTC7A,PPP1R21,STON1,NRXN1,PSME4,SPTBN1,PUS10,TMEM17,MDH1,AFTPH,ANTXR1,SNRNP27,MXD1,C2ORF42,TGFA,VAX2,ZNF638,SLC4A5,HK2,CTNNA2,VAMP8,VAMP5,ATOH8,ST3GAL5,RMND5A,ANKRD36C,NPAS2,SLC9A2,RANBP2,ACOXL,ANAPC1,TMEM87B,ZC3H6,DPP10,PTPN4,GLI2,BIN1,UGGT1,NCKAP5,TMEM163,DARS1,SPOPL,LRP1B,ZEB2,MBD5,PRPF40A,GALNT13,KCNJ3,CCDC148,TANC1,PLA2R1,SLC38A11,B3GALT1,CERS6,MYO3B,GAD1,CYBRD1,OSBPL6,ITGA4,ZNF804A,FSIP2,BMPR2,NBEAL1,PARD3B,KLF7,METTL21A,MAP2,UNC80,ERBB4,FN1,XRCC5,IGFBP2,RUFY4,SPEG,AP1S3,DOCK10,COL4A4,PID1,DNER,SLC16A14,NGEF,HES6,KIF1A,SEPTIN2,RTP5,RSPO4,PLCB4,MACROD2,BPI,SLC13A3,CYP24A1,NCAM2,PCBP3,GNAZ,SEZ6L,LIMK2,LARGE1,RANGAP1,CNTN4,ITPR1,GRM7,SSUH2,CAV3,VGLL4,SYN2,PPARG,IQSEC1,FBLN2,GRIP2,SATB1,TBC1D5,KCNH8,UBE2E2,OSBPL10,GPD1L,DYNC1LI1,ACVR2B,SCN5A,MYRIP,ENTPD3,ANO10,ALS2CL,TMIE,SFMBT1,ERC2,ARHGEF3,SPATA12,PXK,FHIT,PTPRG,CADPS,SYNPR,ADAMTS9,MAGI1,TAFA4,CNTN3,ROBO2,CADM2,ALCAM,NECTIN3,LSAMP,STXBP5L,EAF2,KPNA1,SLC49A4,KALRN,SLC41A3,CHCHD6,MGLL,SEC61A1,PLXND1,TF,SLCO2A1,RYK,STAG1,NCK1,MRPS22,SPSB4,ZIC1,ZIC4,MED12L,IGSF10,VEPH1,RSRC1,C3ORF80,PPM1L,NMD3,MECOM,TNIK,NLGN1,TBL1XR1,PIK3CA,FXR1,C3ORF70,SENP2,LPP,FGF12,MB21D2,OPA1,PAK2,DLG1,LRCH3,PDE6B,CPLX1,TACC3,SH3BP2,OTOP1,STK32B,EVC2,CRMP1,JAKMIP1,C4ORF50,PPP2R2C,GPR78,CPZ,CCDC149,SEL1L3,PCDH7,C4ORF19,TBC1D1,RBM47,ATP8A1,GABRB1,CABS1,NAAA,SOWAHB,CCNG2,FRAS1,ANXA3,ANTXR2,FGF5,RASGEF1B,MAPK10,PTPN13,KLHL8,CCSER1,GRID2,ATOH1,UNC5C,RAP1GDS1,TSPAN5,PPP3CA,ETNPPL,COL25A1,ARSJ,BLTP1,FAT4,SETD7,MAML3,RNF150,IL15,HHIP,DCLK2,LRBA,TRIM2,TMEM131L,TLL1,SPOCK3,DDX60L,GALNTL6,SCRG1,VEGFC,IRF2,CCDC110,SORBS2,FAM149A,TERT,LPCAT1,SEMA5A,ANKRD33B,TRIO,ANKH,MYO10,BASP1,CDH6,DROSHA,PDZD2,NPR3,RAI14,UGT3A1,PLCXD3,NNT,PARP8,ITGA2,ARL15,ERCC8,TRAPPC13,ERBIN,CARTPT,MAP1B,ENC1,IQGAP2,OTP,ARSB,SERINC5,MSH3,RASGRF2,SSBP2,VCAN,EFNA5,PJA2,EPB41L4A,KCNN2,FEM1C,AP3S1,COMMD10,PRR16,PRDM6,ZNF608,GRAMD2B,FBN2,JADE2,SPOCK1,FAM53C,CDC25C,PCDH1,FGF1,KCTD16,STK32A,PPARGC1B,GPX3,GRIA1,ADAM19,EBF1,RNF145,ADRA1B,PWWP2A,CCNJL,SLIT3,RANBP17,FGF18,SH3PXD2B,CREBRF,COL23A1,CLK4,GRM6,ZNF454,ADAMTS2,RNF130,CNOT6,MGAT1,GMDS,SERPINB9,SERPINB6,NQO2,RPP40,NRN1,F13A1,PHACTR1,JARID2,MYLIP,ATXN1,ID4,HFE,MUC22,PSORS1C1,CDSN,MICA,LTB,SKIC2,HLA-DPA1,RING1,NUDT3,MAPK13,RAB44,CMTR1,ZFAND3,GLP1R,KIF6,DAAM2,DLK2,SLC29A1,SUPT3H,CLIC5,CD2AP,GCLC,LRRC1,SH3BGRL2,SNAP91,CEP162,MRAP2,RARS2,RRAGD,KLHL32,PNISR,CCNC,CRYBG1,RTN4IP1,QRSL1,WASF1,HS3ST5,DSE,DCBLD1,ENPP1,SGK1,ADGRG6,AIG1,PHACTR2,UTRN,SAMD5,SASH1,UST,TAB2,PPP1R14C,PLEKHG1,MTHFD1L,AKAP12,SYNE1,OPRM1,SNX9,TMEM181,PRKN,PACRG,PDE10A,RPS6KA2,AFDN,WDR27,PHF10,DYNLT2,FAM20C,PRKAR1B,UNCX,MAD1L1,SDK1,SLC29A4,TNRC18,FSCN1,USP42,GRID2IP,THSD7A,ETV1,DGKB,RAPGEF5,HYCC1,IGF2BP3,HIBADH,JAZF1,CHN2,PDE1C,AVL9,SFRP4,AMPH,CDK13,HECW1,RAMP3,CDC14C,DDC,COBL,EGFR,ZNF138,AUTS2,CALN1,ABHD11,GTF2IRD1,HIP1,GSAP,PHTF2,MAGI2,GNAI1,PCLO,ZNF804B,CFAP69,PPP1R9A,COL26A1,RELN,LHFPL3,PUS7,ATXN7L1,CDHR3,PRKAR2B,FOXP2,MDFIC,CAV2,CFTR,FAM3C,PTPRZ1,AASS,CADPS2,WASL,LEP,TNPO3,UBE2H,PODXL,PLXNA4,EXOC4,MTPN,CHRM2,ZC3HAV1L,HIPK2,TBXAS1,MGAM2,CNTNAP2,AGAP3,RHEB,PRKAG2,DPP6,LMBR1,PTPRN2,FBXO25,TDRP,ERICH1,CSMD1,MCPH1,TNKS,FAM167A,DLC1,MTMR7,PSD3,LPL,PEBP4,DOCK5,BNIP3L,SCARA3,RBPMS,NRG1,ADGRA2,LSM1,ANK1,XKR4,PENK,FAM110B,NKAIN3,KCNB2,SBSPON,C8ORF89,STAU2,CRISPLD1,HNF4G,STMN2,PAG1,NBN,VIRMA,ESRP1,NCALD,RIMS2,ZFPM2,EIF3E,SYBU,CSMD3,RAD21,SAMD12,HAS2,FBXO32,NSMCE2,TRIB1,ADCY8,EFR3A,OC90,KCNQ3,DNAAF11,PHF20L1,ZFAT,COL22A1,KCNK9,TRAPPC9,AGO2,TSNARE1,GPIHBP1,EPPK1,ARHGAP39,SMARCA2,VLDLR,GLIS3,AK3,RCL1,RLN1,RLN2,UHRF2,GLDC,KDM4C,DMAC1,MPDZ,BNC2,SH3GL2,SAXO1,SLC24A2,HACD4,LRRC19,IFT74,ANKRD18B,UBE2R2,FAM219A,RECK,CLTA,PAX5,FRMPD1,SLC25A51,PIP5K1B,MAMDC2,PCSK5,PRUNE2,GNA14,GNAQ,FRMD3,NTRK2,AGTPBP1,NFIL3,ROR2,ZNF169,MFSD14B,ERCC6L2,TMOD1,CORO2A,GABBR2,BAAT,FRRS1L,PTPN3,C9ORF152,SVEP1,UGCG,COL27A1,BRINP1,MVB12B,PRRX2,HMCN2,TTF1,GFI1B,VAV2,COL5A1,KCNT1,NACC2,GPSM1,NOTCH1,CCDC183,RNF208,LOC122513141,PNPLA7,CYP21A2
TF	Factor: HA95; motif: CCSNSSCCNSCNCCWSCCNS; match class: 1	TF:M13127_1	false	0.0035474717101980796	2.4500810591978617	8631	2336	1114	20044	GNB1,PRKCZ,PLCH2,PRDM16,MEGF6,TP73,NPHP4,PIK3CD,CLSTN1,AGTRAP,MFN2,VPS13D,FHAD1,IGSF21,IFFO2,VWA5B1,PINK1,ECE1,ALPL,RAP1GAP,USP48,EPHB2,KDM1A,TENT5B,SDC3,ZNF362,CSMD2,C1ORF94,RSPO1,BMP8A,KCNQ4,CITED4,SLC6A9,ZSWIM5,SPATA6,AGBL4,SSBP3,DAB1,OMA1,HOOK1,NFIA,LEPR,SLC35D1,LRRC7,PTGER3,ST6GALNAC3,AK5,SH3GLB1,TGFBR3,ABCA4,SLC44A3,PTBP2,GSTM5,CSF1,KCNA2,INKA2,KCND3,SLC22A15,PTGFRN,TBX15,ADAM15,RIT1,SEMA4A,ARHGEF11,KIRREL1,CADM3,FAM78B,GPR161,ATP1B1,SCYL3,DNM3,RC3H1,KIAA1614,DENND1B,CAMSAP2,CACNA1S,RNPEP,PLXNA2,PROX1,CENPF,KCNK2,DISP1,CDC42BPA,WNT3A,CCSAP,GALNT2,COG2,TTC13,KCNK1,TARBP1,GNG4,GPR137B,EDARADD,ACTN2,RYR2,FMN2,RGS7,PLD5,KIF26B,SMYD3,ZNF695,DIP2C,LARP4B,ADARB2,PITRM1,PFKP,AKR1E2,PFKFB3,PRKCQ,TAF3,CELF2,CAMK1D,CCDC3,PHYH,ST8SIA6,NEBL,MLLT10,ABI1,ARHGAP12,ITGB1,ZNF487,ALOX5,ARHGAP22,PRKG1,BICC1,CCDC6,RHOBTB1,CTNNA3,HK1,LRRC20,ADAMTS14,CDH23,VSIR,ZNF503,KCNMA1,DLG5,ZCCHC24,CCSER2,GRID1,SLC16A12,PANK1,PLCE1,SLIT1,SLC25A28,PDZD7,SFXN3,TLX1,SORCS1,TCF7L2,ATRNL1,GFRA1,GRK5,MCMBP,INPP5F,PLPP4,TACC2,HMX3,CPXM2,LHPP,FANK1,DOCK1,GLRX3,TCERG1L,JAKMIP3,PWWP2B,INPP5A,KNDC1,TUBGCP2,ADAM8,BET1L,RIC8A,LMNTD2,RASSF7,MRPL23,KCNQ1,NAP1L4,RHOG,TRIM3,DCHS1,RPL27A,SCUBE2,SBF2,GALNT18,DKK3,TEAD1,BMAL1,INSC,PLEKHA7,NUCB2,ABCC8,USH1C,NELL1,LUZP2,QSER1,TCP11L1,ABTB2,LDLRAD3,LRRC4C,TP53I11,HNRNPUL2-BSCL2,TRPT1,OVOL1,PACS1,FGF4,SHANK2,NADSYN1,ARAP1,FCHSD2,PAK1,KCTD14,GAB2,TENM4,SYTL2,PICALM,ME3,PRSS23,RAB38,NOX4,SESN3,CNTN5,ARHGAP42,TMEM123,GUCY1A2,BTG4,NCAM1,USP28,ZBTB16,SIK3,SIDT2,TAGLN,PCSK7,RNF214,DSCAML1,FXYD6,FXYD6-FXYD2,USP2,UBASH3B,CLMP,GRAMD1B,SCN3B,PKNOX2,TIRAP,ETS1,FLI1,TMEM45B,PRDM10,NTM,OPCML,IGSF9B,IQSEC3,SLC6A12,B4GALNT3,LRTM2,CACNA1C,PRMT8,KCNA6,ANO2,SCNN1A,PIANP,ETV6,DERA,PLEKHA5,AEBP2,PDE3A,ST8SIA1,KRAS,SSPN,ITPR2,TM7SF3,MRPS35,KLHL42,TMTC1,CAPRIN2,DENND5B,RESF1,BICD1,SLC2A13,PDZRN4,YAF2,PRICKLE1,NELL2,SLC38A1,SLC4A8,LRP1,STAT6,R3HDM2,PPM1H,DPY19L2,RASSF3,KCNMB4,PTPRB,TRHDE,OSBPL8,SYT1,MYF6,PLXNC1,CCDC38,HAL,AMDHD1,ANKS1B,BLTP3B,C12ORF42,CHST11,ALDH1L2,APPL2,C12ORF75,NUAK1,CKAP4,RFX4,TMEM263,ABTB3,DTX1,RASAL1,RNFT2,KSR2,BICDL1,HNF1A,RFLNA,SCARB1,TMEM132B,TMEM132C,GLT1D1,TMEM132D,STX2,RAN,ADGRD1,GALNT9,FBRSL1,CHFR,ANHX,LATS2,ZDHHC20,ATP8A2,WASF3,POLR1D,FLT3,FLT1,SLC7A1,KATNAL1,HMGB1,FRY,NBEA,DCLK1,TRPC4,FOXO1,DGKH,ENOX1,SLC25A30,KPNA3,SPRYD7,TRIM13,DLEU7,TDRD3,KLF12,TBC1D4,ABCC4,HS6ST3,FARP1,UBAC2,TM9SF2,CLYBL,PCCA,NALCN,NALF1,RAB20,ARHGEF7,ATP11A,PCID2,TMCO3,RASA3,UPF3A,NDRG2,SLC7A7,NYNRIN,STRN3,NPAS3,CFL2,BAZ1A,MDGA2,SAMD4A,FBXO34,SLC35F4,ARMH4,KCNH5,SYNE2,PLEKHG3,SPTB,PALS1,PLEKHH1,TMEM229B,ARG2,DCAF5,GALNT16,DPF3,DCAF4,SYNDIG1L,ISM2,ADCK1,KCNK10,KCNK13,NRDE2,TTC7B,SLC24A4,ITPK1,MOAP1,CCDC197,PPP4R4,CLMN,BCL11B,SETD3,CYP46A1,EML1,SLC25A29,WDR25,RCOR1,KIF26A,INF2,ADSS1,CEP170B,NIPA1,TUBGCP5,ATP10A,GABRB3,GABRA5,ENTREP2,TJP1,OTUD7A,CHRNA7,GREM1,RYR3,GJD2,MEIS2,DISP2,ITPKA,EHD4,PLA2G4E,STARD9,GATM,FAM227B,TMOD2,ATOSA,WDR72,NEDD4,CGNL1,MYZAP,GCOM1,ALDH1A2,MYO1E,ANXA2,RORA,TLN2,DENND4A,MEGF11,MAP2K1,ITGA11,GLCE,NEO1,LOXL1,PML,RPP25,UBE2Q2,TMEM266,LINGO1,MORF4L1,RASGRF1,FAH,ARNT2,ABHD17C,CEMIP,HOMER2,SH3GL3,ADAMTSL3,ALPK3,KLHL25,NTRK3,SEMA4B,ST8SIA2,NR2F2,ARRDC4,IGF1R,TTC23,MEF2A,ADAMTS17,PCSK6,RHBDF1,POLR3K,SNRNP25,PRR35,GNG13,CHTF18,LMF1,CLCN7,MRPS34,NME3,MAPK8IP3,EME2,MEIOB,RAB26,BRICD5,PGP,ZNF213,CREBBP,ADCY9,TMEM114,GRIN2A,TVP23A,SNN,SNX29,CPPED1,MRTFB,PARN,NDE1,ABCC1,XYLT1,SMG1,GPR139,MOSMO,HS3ST2,PRKCB,HS3ST4,IL21R,ZNF423,GLG1,RFWD3,CMIP,KIAA0513,TRARG1,RTN4RL1,P2RX5,P2RX5-TAX1BP3,HASPIN,PITPNM3,LYZL6,HNF1B,LASP1,GRB7,RUNDC1,PTGES3L,PTGES3L-AARSD1,SPPL2C,PCTP,TANC2,TIMP2,WDR45B,FOXK2,RAB40B,DLGAP1,PIEZO2,SEH1L,OSBPL1A,DCC,BCL2,ZNF407,PTGR3,INSR,CD209,DNM2,SMARCA4,CPAMD8,GARRE1,UBA2,WTIP,LYPD5,SPACA6,ZNF347,ZNF665,IL11,TMEM190,TMEM238,DCDC2C,RSAD2,RNF144A,GRHL1,LPIN1,CYRIA,KCNS3,SDC1,HS1BP3,DTNB,BABAM2,TOGARAM2,CLIP4,ALK,LBH,SRD5A2,CRIM1,CDC42EP3,SLC8A1,EML4,PRKCE,EPAS1,TTC7A,STON1,NRXN1,PSME4,SPTBN1,CCDC85A,TMEM17,MXD1,VAX2,SFXN5,HK2,CTNNA2,VAMP5,ATOH8,ST3GAL5,ANKRD36C,NPAS2,TBC1D8,SLC9A2,NCK2,ECRG4,SH3RF3,ACOXL,TMEM87B,ZC3H6,DPP10,BIN1,UGGT1,HS6ST1,GPR39,TMEM163,DARS1,SPOPL,ZEB2,MBD5,LYPD6B,GALNT13,KCNJ3,CCDC148,TANC1,LY75,LY75-CD302,PLA2R1,B3GALT1,CERS6,LRP2,MYO3B,GAD1,CYBRD1,OSBPL6,ZNF804A,SPATS2L,BMPR2,NBEAL1,PARD3B,KLF7,CREB1,UNC80,ERBB4,FN1,SPEG,AP1S3,COL4A4,PID1,DNER,NGEF,PER2,HES6,KIF1A,SEPTIN2,FARP2,RTP5,RSPO4,PLCB4,MACROD2,CYP24A1,CDH4,NCAM2,TRPM2,PCBP3,GNAZ,SEZ6L,LIMK2,LARGE1,MEI1,CNTN4,ITPR1,GRM7,SYN2,PPARG,IQSEC1,FBLN2,SATB1,TBC1D5,KCNH8,UBE2E2,OSBPL10,GPD1L,DYNC1LI1,GLB1,DLEC1,ACVR2B,SCN5A,MYRIP,ENTPD3,ANO10,SLC6A20,ALS2CL,TMIE,SFMBT1,ERC2,SPATA12,DENND6A,PXK,PTPRG,CADPS,SYNPR,ADAMTS9,TAFA4,ARL6IP5,CNTN3,ROBO2,CADM2,NECTIN3,LSAMP,STXBP5L,KPNA1,SLC49A4,UMPS,SLC41A3,CHCHD6,MGLL,SEC61A1,PLXND1,H1-8,SLCO2A1,RYK,STAG1,CLSTN2,PLSCR4,ZIC1,ZIC4,SERP1,MED12L,IGSF10,TIPARP,VEPH1,RSRC1,SCHIP1,C3ORF80,TRIM59-IFT80,MECOM,TNIK,TBL1XR1,PIK3CA,DGKG,LPP,PAK2,DLG1,LRCH3,CPLX1,SPON2,SLBP,TACC3,SH3BP2,OTOP1,STK32B,EVC,CRMP1,JAKMIP1,C4ORF50,PPP2R2C,GPR78,SLC2A9,SLIT2,CCDC149,SEL1L3,TBC1D1,ATP8A1,KDR,NAAA,SOWAHB,ANXA3,RASGEF1B,KLHL8,ATOH1,UNC5C,STPG2,RAP1GDS1,PPP3CA,PRDM5,BLTP1,FAT4,MAML3,RNF150,IL15,HHIP,ARHGAP10,DCLK2,TRIM2,TMEM131L,TLL1,SPOCK3,GALNTL6,VEGFC,ENPP6,IRF2,CCDC110,FAM149A,TERT,LPCAT1,SEMA5A,ANKRD33B,CTNND2,TRIO,ANKH,BASP1,CDH6,PDZD2,RAI14,OXCT1,NNT,HCN1,PARP8,ITGA1,ITGA2,ERCC8,ERBIN,MAP1B,IQGAP2,OTP,ARSB,DMGDH,SERINC5,MSH3,RASGRF2,SSBP2,SKIC3,ERAP1,KCNN2,TRIM36,FEM1C,AP3S1,PRR16,SNX24,FBN2,SLC27A6,FSTL4,JADE2,FAM53C,CDC25C,WDR55,PCDH1,PPARGC1B,ADAM19,LSM11,EBF1,RNF145,ADRA1B,PWWP2A,SLIT3,RANBP17,FGF18,SH3PXD2B,CREBRF,NKX2-5,COL23A1,GRM6,ZNF454,ADAMTS2,RNF130,CNOT6,MGAT1,EXOC2,GMDS,SERPINB9,SERPINB6,NQO2,LYRM4,FARS2,NRN1,F13A1,SSR1,PHACTR1,JARID2,ATXN1,ID4,CARMIL1,HLA-A,CDSN,HLA-DPA1,RING1,MAPK13,ZFAND3,GLP1R,SLC29A1,SUPT3H,CLIC5,KCNQ5,BCKDHB,SNAP91,MRAP2,RNGTT,RRAGD,KLHL32,CCNC,ASCC3,METTL24,HS3ST5,DCBLD1,ENPP1,SGK1,ADGRG6,AIG1,PHACTR2,PLAGL1,SAMD5,TAB2,PPP1R14C,MTHFD1L,AKAP12,CCDC170,SYNE1,SNX9,TMEM181,PRKN,PACRG,PDE10A,RPS6KA2,AFDN,WDR27,PHF10,FAM20C,PRKAR1B,C7ORF50,UNCX,MAD1L1,SDK1,RBAK,SLC29A4,TNRC18,FSCN1,USP42,GRID2IP,CRPPA,ANKMY2,RAPGEF5,HYCC1,IGF2BP3,JAZF1,CHN2,PLEKHA8,AVL9,EEPD1,SFRP4,AMPH,CDK13,SUGCT,HECW1,TNS3,VWC2,COBL,EGFR,AUTS2,GALNT17,CALN1,ABHD11,GTF2IRD1,HIP1,GSAP,MAGI2,GNAI1,PCLO,PPP1R9A,COL26A1,CUX1,RELN,PUS7,ATXN7L1,PRKAR2B,FOXP2,CAV2,ASZ1,CFTR,FAM3C,AASS,CADPS2,WASL,CALU,IRF5,PODXL,PLXNA4,CYREN,ZC3HAV1L,HIPK2,TBXAS1,CNTNAP2,ZNF282,ATP6V0E2,ACTR3C,AGAP3,IQCA1L,RHEB,PRKAG2,DPP6,LMBR1,UBE3C,PTPRN2,DYNC2I1,FBXO25,TDRP,CSMD1,MCPH1,PRAG1,TNKS,MSRA,LONRF1,DLC1,TUSC3,PSD3,CSGALNACT1,LPL,TNFRSF10A,DOCK5,BNIP3L,SCARA3,RBPMS,NRG1,ADGRA2,ASH2L,ANK1,XKR4,PENK,FAM110B,ASPH,NKAIN3,C8ORF34,TRPA1,SBSPON,STAU2,HNF4G,STMN2,PAG1,ESRP1,CPQ,RIMS2,ZFPM2,RAD21,EXT1,SAMD12,FBXO32,TRIB1,ASAP1,ADCY8,EFR3A,HHLA1,KCNQ3,COL22A1,KCNK9,TRAPPC9,AGO2,C8ORF90,TSNARE1,GPIHBP1,ZNF696,EPPK1,SMARCA2,VLDLR,GLIS3,AK3,GLDC,DMAC1,MPDZ,TTC39B,SH3GL2,SLC24A2,ELAVL2,C9ORF72,LINGO2,UBE2R2,FAM219A,RECK,FRMPD1,SLC25A51,PIP5K1B,MAMDC2,PCSK5,PRUNE2,GNAQ,FRMD3,AGTPBP1,SHC3,NFIL3,ROR2,MFSD14B,TMOD1,CORO2A,GABBR2,FRRS1L,PTPN3,C9ORF152,DNAJC25,DNAJC25-GNG10,BSPRY,COL27A1,ASTN2,BRINP1,DENND1A,MVB12B,PTGES2,PRRX2,HMCN2,GFI1B,VAV2,COL5A1,KCNT1,NACC2,GPSM1,NOTCH1,NDOR1,RNF208,LOC122513141,EXD3
TF	Factor: Egr-1; motif: NGCGTGCGY	TF:M04950	false	0.0046740051887867624	2.3303108098170893	11211	2336	1413	20044	GNB1,PRDM16,MEGF6,TP73,NPHP4,KCNAB2,SPSB1,PIK3CD,CLSTN1,MFN2,MIIP,KAZN,FHAD1,IGSF21,IFFO2,VWA5B1,PINK1,ECE1,ALPL,RAP1GAP,USP48,EPHB2,KDM1A,SDC3,ZNF362,CSMD2,C1ORF94,RSPO1,KCNQ4,CITED4,SLC6A9,RNF220,ZSWIM5,IPP,SPATA6,AGBL4,SSBP3,OMA1,FGGY,HOOK1,NFIA,PDE4B,SLC35D1,C1ORF141,ANKRD13C,PTGER3,ST6GALNAC3,ST6GALNAC5,AK5,ADGRL2,DDAH1,COL24A1,SH3GLB1,KYAT3,LRRC8B,TGFBR3,BRDT,SLC44A3,PTBP2,LRRC39,NTNG1,SLC25A24,ELAPOR1,GSTM3,GSTM5,CSF1,RAP1A,KCND3,PTGFRN,TBX15,TUFT1,TRIM46,SEMA4A,CCT3,KIRREL1,CADM3,NUF2,PBX1,LMX1A,FAM78B,NME7,ATP1B1,DNM3,RC3H1,RABGAP1L,TDRD5,KIAA1614,ZNF648,TPR,DENND1B,CAMSAP2,CACNA1S,LRRN2,RAB29,C4BPB,PLXNA2,HHAT,DTL,KCNK2,ESRRG,LYPLAL1,DUSP10,CNIH3,COQ8A,WNT3A,CCSAP,GALNT2,COG2,TTC13,KCNK1,SLC35F3,TARBP1,GNG4,LYST,GPR137B,EDARADD,ACTN2,RYR2,CHRM3,FMN2,GREM2,RGS7,SDCCAG8,KIF26B,SMYD3,ZNF670-ZNF695,DIP2C,LARP4B,ADARB2,PITRM1,PFKP,AKR1E2,ASB13,PFKFB3,PRKCQ,CELF2,CAMK1D,CCDC3,MCM10,PHYH,PRPF18,FAM107B,RSU1,ST8SIA6,ARL5B,NSUN6,PLXDC2,NEBL,MLLT10,GPR158,MPP7,ARHGAP12,ITGB1,ALOX5,ARHGAP22,C10ORF53,PRKG1,BICC1,RHOBTB1,ARID5B,CTNNA3,HK1,TACR2,ADAMTS14,CDH23,VSIR,CFAP70,ADK,DUSP29,KCNMA1,ZCCHC24,SFTPD,LRIT1,CCSER2,GRID1,LIPA,SLC16A12,PANK1,MYOF,NOC3L,TCTN3,SLIT1,ARHGAP19-SLIT1,HPSE2,ENTPD7,SLC25A28,PDZD7,SFXN3,BTRC,SORCS1,VTI1A,TCF7L2,ATRNL1,GFRA1,GRK5,INPP5F,PLPP4,TACC2,GPR26,CHST15,LHPP,FANK1,C10ORF90,DOCK1,PTPRE,EBF3,GLRX3,TCERG1L,JAKMIP3,PWWP2B,INPP5A,KNDC1,TUBGCP2,BET1L,RIC8A,LRRC56,LMNTD2,RASSF7,KRTAP5-5,LSP1,MRPL23,NAP1L4,TRIM68,TRIM3,DCHS1,ZNF215,SBF2,GALNT18,PARVA,TEAD1,BMAL1,INSC,NUCB2,ABCC8,NELL1,LUZP2,WT1,TCP11L1,CSTF3,ABTB2,CAT,PAMR1,LDLRAD3,TP53I11,PEX16,CSTPP1,OR5M9,CLP1,OR9Q1,MS4A15,BSCL2,HNRNPUL2-BSCL2,SLC22A8,OVOL1,PACS1,FGF4,ANO1,SHANK2,NADSYN1,FCHSD2,MRPL48,MYO7A,NDUFC2-KCTD14,USP35,GAB2,TENM4,SYTL2,ME3,PRSS23,TMEM135,RAB38,CTSC,SESN3,TMEM123,DYNC2H1,PDGFD,GRIA4,GUCY1A2,ALKBH8,ACAT1,DDX10,POU2AF1,NCAM1,USP28,NXPE2,SIK3,SIDT2,PCSK7,RNF214,DSCAML1,USP2,GRIK4,SC5D,UBASH3B,GRAMD1B,SCN3B,OR8A1,PKNOX2,TIRAP,ETS1,FLI1,TMEM45B,PRDM10,NTM,OPCML,IGSF9B,JAM3,IQSEC3,CCDC77,B4GALNT3,NINJ2,CACNA2D4,LRTM2,DCP1B,CACNA1C,PRMT8,CRACR2A,GALNT8,KCNA6,KCNA5,ZNF384,PIANP,DPPA3,NANOGNB,TMEM52B,GRIN2B,C12ORF60,EPS8,PDE3A,SLCO1A2,ST8SIA1,SOX5,IRAG2,KRAS,SSPN,ITPR2,FGFR1OP2,INTS13,TM7SF3,PPFIBP1,MRPS35,TMTC1,OVCH1,TSPAN11,DENND5B,BICD1,SLC2A13,PDZRN4,YAF2,PPHLN1,ZCRB1,ADAMTS20,NELL2,SLC38A1,RPAP3,RND1,DIP2B,SCN8A,ATP5MC2,LRP1,STAT6,R3HDM2,USP15,PPM1H,DPY19L2,TMBIM4,IL26,KCNMB4,TBC1D15,TRHDE,OSBPL8,PLXNC1,TMCC3,NR2C1,SNRPF,ANKS1B,C12ORF42,HSP90B1,ALDH1L2,NUAK1,CKAP4,POLR3B,RFX4,TMEM263,CRY1,ABTB3,PWP1,DTX1,RASAL1,RNFT2,NOS1,KSR2,SRRM4,HNF1A,C12ORF43,OASL,RFLNA,SCARB1,TMEM132B,TMEM132C,GLT1D1,TMEM132D,RIMBP2,RAN,ADGRD1,SFSWAP,GALNT9,FBRSL1,CHFR,ANHX,ZDHHC20,MIPEP,ATP12A,ATP8A2,WASF3,POLR1D,MTUS2,SLC7A1,KATNAL1,DCLK1,SPART,TRPC4,LHFPL6,FOXO1,DGKH,ENOX1,CCDC122,NUFIP1,GPALPP1,SLC25A30,SPRYD7,TRIM13,DLEU7,PCDH17,TDRD3,PCDH9,KLHL1,PIBF1,KLF12,EDNRB,RBM26,GPC6,ABCC4,FARP1,SLC15A1,UBAC2,TM9SF2,PCCA,NALCN,ITGBL1,METTL21C,SLC10A2,NALF1,COL4A1,COL4A2,RAB20,ARHGEF7,ATP11A,MCF2L,TMCO3,RASA3,CFAP97D2,TTC5,SUPT16H,OXA1L,NYNRIN,HECTD1,NPAS3,CFL2,BAZ1A,SLC25A21,KLHL28,MDGA2,TRIM9,SAMD4A,GCH1,FBXO34,SLC35F4,ARMH4,TOMM20L,DAAM1,RTN1,PRKCH,KCNH5,PLEKHG3,SPTB,FUT8,GPHN,PALS1,ARG2,GALNT16,SLC8A3,RGS6,DPF3,DCAF4,ACOT1,DNAL1,ZNF410,GPATCH2L,ISM2,SPTLC2,ALKBH1,ADCK1,KCNK10,TTC8,KCNK13,SLC24A4,ITPK1,MOAP1,PRIMA1,PPP4R4,CLMN,BCL11B,SETD3,CYP46A1,EML1,EVL,SLC25A29,RCOR1,TNFAIP2,KIF26A,INF2,ADSS1,CEP170B,NIPA1,TUBGCP5,MKRN3,ATP10A,GABRB3,GABRG3,ENTREP2,TJP1,FAN1,OTUD7A,GREM1,RYR3,GOLGA8A,GOLGA8B,GJD2,MEIS2,DISP2,LTK,STARD9,PATL2,GATM,SEMA6D,CEP152,GALK2,FGF7,FAM227B,HDC,USP8,TRPM7,TMOD2,WDR72,UNC13C,CCPG1,DNAAF4,PIERCE2,NEDD4,MYZAP,GCOM1,ALDH1A2,RNF111,ANXA2,RORA,TLN2,CA12,DENND4A,MEGF11,MAP2K1,MAP2K5,ITGA11,GLCE,TLE3,NEO1,LOXL1,RPP25,PPCDC,UBE2Q2,TMEM266,CHRNB4,MORF4L1,RASGRF1,MINAR1,BCL2A1,FAH,ARNT2,ABHD17C,CEMIP,FSD2,HOMER2,SH3GL3,ADAMTSL3,ALPK3,PDE8A,NTRK3,RLBP1,PEX11A,SEMA4B,ST8SIA2,MCTP2,NR2F2,ARRDC4,IGF1R,TTC23,MEF2A,ADAMTS17,PCSK6,RHBDF1,POLR3K,SNRNP25,PRR35,GNG13,CHTF18,LMF1,CLCN7,MRPS34,NME3,MAPK8IP3,EME2,MEIOB,ZNF598,RAB26,BRICD5,PGP,RNPS1,ZNF213,CREBBP,ADCY9,NAGPA,ALG1,RBFOX1,TMEM114,TMEM186,CARHSP1,LITAFD,GRIN2A,CLEC16A,RMI2,SNN,SNX29,CPPED1,SHISA9,ERCC4,MRTFB,PARN,MYH11,CEP20,ABCC1,XYLT1,SMG1,TMC7,GPR139,HS3ST2,PRKCB,CACNG3,HS3ST4,ZNF423,CMIP,ATP2C2,KIAA0513,TRARG1,RTN4RL1,P2RX5,P2RX5-TAX1BP3,HASPIN,ASIC2,SLFN12L,LYZL6,HNF1B,RUNDC1,PTGES3L,PTGES3L-AARSD1,BRCA1,SP6,TANC2,SLC16A5,RBFOX3,WDR45B,FOXK2,RAB40B,MYOM1,DLGAP1,PIEZO2,SEH1L,MC2R,OSBPL1A,DCC,BCL2,ZNF407,PTGR3,INSR,DNM2,SMARCA4,CLEC17A,CPAMD8,LRRC25,GARRE1,PDCD2L,UBA2,WTIP,SIPA1L3,LYPD5,CGB7,LIM2,ZNF347,ZNF665,TMEM190,TMEM238,DCDC2C,RSAD2,RNF144A,LPIN1,NBAS,SDC1,HS1BP3,DTNB,BABAM2,CLIP4,ALK,LBH,LCLAT1,SRD5A2,FAM98A,CRIM1,CDC42EP3,EML4,PRKCE,EPAS1,TTC7A,MSH2,PPP1R21,NRXN1,SPTBN1,CCDC85A,VRK2,PUS10,MDH1,WDPCP,AFTPH,C2ORF42,TGFA,VAX2,ZNF638,SFXN5,HK2,ATOH8,ST3GAL5,RMND5A,LIPT1,TSGA10,NPAS2,TBC1D8,SLC9A2,NCK2,ECRG4,SH3RF3,ACOXL,ANAPC1,TMEM87B,ZC3H6,DPP10,PTPN4,GLI2,BIN1,UGGT1,HS6ST1,GPR39,MGAT5,TMEM163,SPOPL,LRP1B,MBD5,KCNJ3,CCDC148,LY75,LY75-CD302,PLA2R1,SLC38A11,B3GALT1,CERS6,LRP2,GAD1,CYBRD1,METAP1D,OSBPL6,ZNF385B,CWC22,ITGA4,SPATS2L,CASP8,BMPR2,NBEAL1,CYP20A1,PARD3B,KLF7,CREB1,METTL21A,ERBB4,FN1,ATIC,IGFBP2,RUFY4,SPEG,EPHA4,KCNE4,AP1S3,DOCK10,RHBDD1,PID1,DNER,SLC16A14,SP100,NGEF,UGT1A9,UGT1A7,PER2,HES6,KIF1A,SEPTIN2,RTP5,RSPO4,PLCB4,MACROD2,BPI,CSTF1,AURKA,MYT1,IGSF5,RSPH14,GNAZ,SEZ6L,RANGAP1,MEI1,SREBF2,CNTN4,TRNT1,ITPR1,GRM7,OXTR,CAV3,SRGAP3,ATG7,VGLL4,TAMM41,SYN2,PPARG,IQSEC1,FBLN2,CAPN7,GALNT15,TBC1D5,KCNH8,ZNF385D,UBE2E2,THRB,OSBPL10,GPD1L,DYNC1LI1,GLB1,DLEC1,ACVR2B,SCN5A,TRAK1,CCR9,LZTFL1,ALS2CL,SFMBT1,ARHGEF3,PDE12,DENND6A,PTPRG,CADPS,SYNPR,ADAMTS9,MAGI1,FRMD4B,CNTN3,NSUN3,DHFR2,ALCAM,IFT57,NECTIN3,CD200R1L,STXBP5L,EAF2,KPNA1,SLC49A4,UMPS,ROPN1B,CHCHD6,MGLL,SEC61A1,RAB7A,PLXND1,SLCO2A1,RYK,EPHB1,STAG1,NCK1,SPSB4,GRK7,U2SURP,SLC9A9,ZIC1,ZIC4,SERP1,IGSF10,TIPARP,VEPH1,RSRC1,LXN,C3ORF80,PPM1L,NMD3,TNIK,NAALADL2,TBL1XR1,PIK3CA,HTR3D,C3ORF70,SENP2,DGKG,LPP,MB21D2,ATP13A4,OPA1,PIGX,PAK2,DLG1,LRCH3,CPLX1,SPON2,TACC3,SH3BP2,OTOP1,LYAR,STK32B,EVC,CRMP1,JAKMIP1,C4ORF50,PPP2R2C,CPZ,SLIT2,SEL1L3,PCDH7,ARAP2,TBC1D1,RBM47,ATP8A1,KDR,STAP1,TMPRSS11E,GC,NAAA,CCNG2,FRAS1,ANXA3,ANTXR2,FGF5,RASGEF1B,MAPK10,PTPN13,KLHL8,HERC6,CCSER1,ATOH1,UNC5C,RAP1GDS1,TSPAN5,PPP3CA,TBCK,COL25A1,ARSJ,PRDM5,FAT4,SETD7,MAML3,RNF150,IL15,ANAPC10,PRMT9,TMEM184C,ARHGAP10,DCLK2,LRBA,TRIM2,FSTL5,TMEM192,SPOCK3,DDX60L,GALNTL6,VEGFC,IRF2,CCDC110,FAM149A,ZFP42,SLC6A18,TERT,LPCAT1,SEMA5A,ANKRD33B,CTNND2,TRIO,ANKH,MYO10,BASP1,CDH12,NPR3,TTC23L,UGT3A1,TTC33,OXCT1,C5ORF34,HCN1,PARP8,ITGA2,ARL15,PDE4D,ERCC8,TRAPPC13,ERBIN,MCCC2,ENC1,WDR41,OTP,TBCA,ARSB,SERINC5,MSH3,RASGRF2,SSBP2,VCAN,HAPLN1,RFESD,EFNA5,FER,PJA2,WDR36,CAMK4,EPB41L4A,MCC,KCNN2,FEM1C,AP3S1,COMMD10,DMXL1,PRR16,PRDM6,CEP120,FBN2,SLC27A6,FSTL4,JADE2,PCBD2,SPOCK1,FAM53C,CDC25C,DND1,PCDH1,RNF14,ARHGAP26,KCTD16,PPP2R2B,STK32A,PPARGC1B,TNIP1,GRIA1,ADAM19,EBF1,RNF145,CCNJL,TENM2,SLIT3,DOCK2,INSYN2B,RANBP17,FGF18,CREBRF,NKX2-5,NSG2,COL23A1,ZNF354A,GRM6,RNF130,CNOT6,MGAT1,EXOC2,GMDS,SERPINB9,SERPINB6,NQO2,RPP40,LYRM4,FARS2,NRN1,F13A1,CAGE1,SSR1,BMP6,BLOC1S5-TXNDC5,PHACTR1,JARID2,ATXN1,ID4,DCDC2,CARMIL1,HFE,HLA-A,POLR1H,MUC21,MUC22,NCR3,DXO,STK19,SKIC2,RING1,NUDT3,RPS10-NUDT3,MAPK13,MAPK14,CMTR1,ZFAND3,DNAH8,GLP1R,KIF6,DAAM2,DLK2,MAD2L1BP,POLR1C,SLC29A1,GCLC,COL21A1,SDHAF4,KCNQ5,BCKDHB,SNAP91,RARS2,RRAGD,KLHL32,PNISR,MCHR2,ASCC3,CRYBG1,WASF1,METTL24,SLC22A16,HS3ST5,DSE,DCBLD1,GOPC,NUS1,PKIB,STX7,NHSL1,TXLNB,ADGRG6,AIG1,PHACTR2,PLAGL1,UTRN,SAMD5,SASH1,UST,TAB2,PPP1R14C,MTHFD1L,AKAP12,CCDC170,OPRM1,SNX9,PRKN,PACRG,PDE10A,RPS6KA2,AFDN,WDR27,PHF10,FAM20C,PRKAR1B,C7ORF50,UNCX,MAD1L1,SDK1,RBAK,SLC29A4,TNRC18,FSCN1,RSPH10B,USP42,GRID2IP,ETV1,CRPPA,ANKMY2,AGR2,AHR,RAPGEF5,HYCC1,IGF2BP3,STK31,HIBADH,JAZF1,TAX1BP1,CPVL,PLEKHA8,PDE1C,AVL9,BBS9,EEPD1,AOAH,SFRP4,POU6F2,CDK13,SUGCT,HECW1,RAMP3,TNS3,DDC,FIGNL1,COBL,EGFR,AUTS2,GALNT17,CALN1,GTF2IRD1,HIP1,CCDC146,MAGI2,GNAI1,PCLO,SEMA3E,SEMA3A,ZNF804B,GNGT1,PPP1R9A,COL26A1,CUX1,FBXL13,RELN,PUS7,EFCAB10,ATXN7L1,CDHR3,DOCK4,FOXP2,MDFIC,ASZ1,CFTR,FAM3C,PTPRZ1,CADPS2,ASB15,NDUFA5,CALU,TNPO3,NRF1,UBE2H,CPA4,PODXL,PLXNA4,CYREN,CHRM2,ZC3HAV1L,HIPK2,TBXAS1,TPK1,CNTNAP2,ZNF282,ATP6V0E2,ACTR3C,AGAP3,PRKAG2,DPP6,LMBR1,UBE3C,PTPRN2,FBXO25,TDRP,CSMD1,MCPH1,PRAG1,LONRF1,SGCZ,TUSC3,MTMR7,PSD3,CSGALNACT1,LPL,PIWIL2,TNFRSF10A,DOCK5,BNIP3L,SCARA3,RBPMS,NRG1,ADGRA2,ASH2L,ADAM32,ANK1,XKR4,PENK,FAM110B,ASPH,NKAIN3,CYP7B1,C8ORF34,EYA1,TRPA1,STAU2,NBN,ESRP1,NDUFAF6,RIDA,POP1,NCALD,ZFPM2,RSPO2,EIF3E,RAD21,UTP23,SAMD12,HAS2,NSMCE2,TRIB1,ADCY8,EFR3A,FAM135B,KCNK9,TRAPPC9,AGO2,TSNARE1,ZNF696,EPPK1,DOCK8,DMRT1,VLDLR,GLIS3,SPATA6L,PLPP6,AK3,CDC37L1,RCL1,UHRF2,GLDC,KDM4C,PTPRD,MPDZ,BNC2,CNTLN,SH3GL2,SLC24A2,HACD4,ELAVL2,IFT74,LINGO2,ANKRD18B,UBE2R2,UBAP2,FAM219A,UNC13B,CLTA,FRMPD1,SLC25A51,TRPM6,PCSK5,PRUNE2,GNA14,GNAQ,CEP78,RASEF,FRMD3,NTRK2,AGTPBP1,SHC3,NFIL3,ROR2,IARS1,PTPDC1,ZNF169,MFSD14B,ERCC6L2,CCDC180,CORO2A,GABBR2,ALG2,FRRS1L,PALM2AKAP2,PTPN3,SVEP1,DNAJC25,DNAJC25-GNG10,GNG10,BSPRY,COL27A1,ASTN2,BRINP1,TTLL11,DENND1A,PSMB7,PTGES2,PRRX2,TTF1,GFI1B,VAV2,NACC2,GPSM1,NOTCH1,NDOR1,RNF208,LOC122513141,EHMT1
TF	Factor: PATZ; motif: GGGGNGGGGGMKGGRRNGGNRN	TF:M10026	false	0.004892756337873909	2.3104464118206347	8669	2336	1117	20044	GNB1,PRDM16,MEGF6,NPHP4,PIK3CD,CLSTN1,MFN2,IGSF21,IFFO2,VWA5B1,PINK1,ALPL,RAP1GAP,USP48,EPHB2,KDM1A,GRHL3,SDC3,ZNF362,CSMD2,RSPO1,BMP8A,MFSD2A,KCNQ4,CITED4,SLC6A9,RNF220,IPP,SSBP3,DAB1,OMA1,FGGY,HOOK1,NFIA,LEPR,SLC35D1,LRRC7,PTGER3,ZRANB2,ST6GALNAC3,AK5,DDAH1,COL24A1,SH3GLB1,KYAT3,LRRC8B,TGFBR3,BRDT,ABCA4,SLC44A3,PTBP2,GSTM3,GSTM5,CSF1,RAP1A,INKA2,KCND3,SLC22A15,PTGFRN,TBX15,S100A9,ADAM15,TRIM46,MUC1,CCT3,ARHGEF11,KIRREL1,CADM3,PBX1,FAM78B,GPA33,ADCY10,GPR161,ATP1B1,SCYL3,DNM3,RC3H1,RABGAP1L,KIAA1614,BRINP3,CAMSAP2,CACNA1S,RNPEP,PPFIA4,LRRN2,RAB29,SLC26A9,PLXNA2,RPS6KC1,PROX1,KCNK2,GPATCH2,LYPLAL1,CDC42BPA,CCSAP,GALNT2,TTC13,KCNK1,TARBP1,GNG4,LYST,GPR137B,EDARADD,ACTN2,RYR2,FMN2,PLD5,KIF26B,SMYD3,DIP2C,LARP4B,PFKP,CELF2,CAMK1D,CCDC3,RSU1,ST8SIA6,ARL5B,NEBL,MLLT10,ABI1,ARHGAP12,ITGB1,ZNF487,ALOX5,PRKG1,CCDC6,RHOBTB1,CTNNA3,LRRTM3,HK1,ADAMTS14,CDH23,VSIR,ZNF503,KCNMA1,DLG5,ZCCHC24,CCSER2,GRID1,SLIT1,SLC25A28,PDZD7,SFXN3,TLX1,BTRC,SORCS1,TCF7L2,ATRNL1,GFRA1,GRK5,MCMBP,INPP5F,PLPP4,ATE1,TACC2,HMX3,CHST15,DOCK1,EBF3,GLRX3,TCERG1L,PWWP2B,INPP5A,KNDC1,TUBGCP2,ADAM8,LMNTD2,RASSF7,LSP1,MRPL23,KCNQ1,NAP1L4,RHOG,TRIM3,DCHS1,SCUBE2,SBF2,GALNT18,DKK3,BMAL1,INSC,PLEKHA7,ABCC8,NELL1,WT1,QSER1,TCP11L1,ABTB2,LDLRAD3,LRRC4C,TP53I11,SYT13,CSTPP1,OR9I1,LRRN4CL,HNRNPUL2-BSCL2,TRPT1,OVOL1,PACS1,MYEOV,FGF4,SHANK2,NADSYN1,CLPB,ARAP1,PAK1,NDUFC2-KCTD14,USP35,GAB2,TENM4,SYTL2,PICALM,RAB38,SESN3,CNTN5,TMEM123,GUCY1A2,BTG4,ANKK1,NXPE2,SIK3,SIDT2,PCSK7,RNF214,DSCAML1,FXYD6,FXYD6-FXYD2,USP2,TRIM29,GRIK4,SC5D,UBASH3B,GRAMD1B,SCN3B,PKNOX2,ETS1,FLI1,TP53AIP1,TMEM45B,PRDM10,NTM,IGSF9B,IQSEC3,SLC6A12,SLC6A13,B4GALNT3,CACNA1C,PRMT8,KCNA6,KCNA5,SCNN1A,ZNF384,PIANP,DPPA3,ETV6,GRIN2B,EPS8,DERA,PLEKHA5,AEBP2,ST8SIA1,SOX5,KRAS,ITPR2,TM7SF3,TMTC1,DENND5B,RESF1,SLC2A13,PDZRN4,YAF2,PPHLN1,ZCRB1,ADAMTS20,NELL2,RPAP3,DIP2B,SLC4A8,KRT86,KRT81,SOAT2,ATP5MC2,NCKAP1L,RBMS2,LRP1,STAT6,USP15,PPM1H,FRS2,KCNMB4,PTPRB,TRHDE,OSBPL8,SYT1,MYF6,PLXNC1,TMCC3,CCDC38,AMDHD1,IGF1,C12ORF42,CHST11,ALDH1L2,C12ORF75,NUAK1,CKAP4,RFX4,TMEM263,ABTB3,CMKLR1,HECTD4,RASAL1,NOS1,KSR2,SRRM4,BICDL1,HNF1A,RFLNA,SCARB1,TMEM132B,TMEM132C,RIMBP2,STX2,RAN,SFSWAP,GALNT9,FBRSL1,CHFR,ANHX,LATS2,ZDHHC20,ATP8A2,WASF3,POLR1D,FLT1,SLC7A1,KATNAL1,HMGB1,NBEA,DCLK1,CCDC169,CCDC169-SOHLH2,SUPT20H,TRPC4,FOXO1,DGKH,ENOX1,CCDC122,KPNA3,SPRYD7,TRIM13,PCDH17,TDRD3,KLF12,TBC1D4,RBM26,GPC5,FARP1,SLC15A1,UBAC2,TM9SF2,CLYBL,NALCN,NALF1,RAB20,ARHGEF7,ATP11A,MCF2L,PCID2,TMCO3,RASA3,UPF3A,NDRG2,SLC7A7,SLC7A8,NYNRIN,STRN3,HECTD1,NPAS3,CFL2,BAZ1A,MDGA2,TRIM9,SAMD4A,ATG14,FBXO34,SLC35F4,ARMH4,DAAM1,KCNH5,SYNE2,SPTB,FUT8,GPHN,PALS1,TMEM229B,RAD51B,DCAF5,GALNT16,SLC8A3,RGS6,DPF3,DCAF4,SYNDIG1L,ISM2,NRXN3,KCNK13,TTC7B,SLC24A4,ITPK1,PRIMA1,CCDC197,PPP4R4,SERPINA5,SERPINA3,CLMN,BCL11B,SETD3,CYP46A1,EML1,SLC25A29,RCOR1,TNFAIP2,TDRD9,KIF26A,INF2,ADSS1,CEP170B,NIPA1,TUBGCP5,ATP10A,GABRB3,GABRA5,ENTREP2,TJP1,OTUD7A,CHRNA7,GREM1,RYR3,GOLGA8B,GJD2,MEIS2,PHGR1,DISP2,IVD,ITPKA,TYRO3,GATM,GABPB1,TRPM7,TMOD2,ATOSA,WDR72,NEDD4,CGNL1,MYZAP,GCOM1,ALDH1A2,RNF111,MYO1E,RORA,VPS13C,CA12,DENND4A,MEGF11,MAP2K1,ITGA11,GLCE,TLE3,NEO1,LOXL1,PML,RPP25,UBE2Q2,TMEM266,CHRNB4,MORF4L1,RASGRF1,FAH,ARNT2,ABHD17C,ADAMTSL3,KLHL25,NTRK3,SEMA4B,ST8SIA2,NR2F2,ARRDC4,IGF1R,TTC23,MEF2A,PCSK6,RHBDF1,POLR3K,SNRNP25,PRR35,GNG13,CHTF18,CLCN7,MRPS34,NME3,MAPK8IP3,EME2,MEIOB,RAB26,PGP,ZNF213,CREBBP,ADCY9,ABAT,CARHSP1,SNN,TXNDC11,SNX29,SHISA9,MRTFB,PARN,MYH11,NDE1,CEP20,ABCC1,XYLT1,SMG1,TMC7,MOSMO,PRKCB,CACNG3,HS3ST4,IL21R,ZNF423,RFWD3,CMIP,ATP2C2,RTN4RL1,P2RX5,P2RX5-TAX1BP3,PITPNM3,ASIC2,HNF1B,LASP1,BRCA1,SP6,PCTP,TANC2,SLC16A5,TIMP2,RBFOX3,WDR45B,FOXK2,RAB40B,SEH1L,CABYR,OSBPL1A,ZNF407,PTGR3,CD209,SMARCA4,CPAMD8,GDF15,SLC7A10,GARRE1,WTIP,SIPA1L3,CEACAM21,NKG7,SPACA6,ZNF347,ZNF665,IL11,TMEM238,DCDC2C,RNF144A,GRHL1,LPIN1,CYRIA,DTNB,CLIP4,ALK,LBH,SRD5A2,FAM98A,CRIM1,CDC42EP3,EML4,PRKCE,EPAS1,TTC7A,PPP1R21,STON1,FSHR,NRXN1,PSME4,SPTBN1,TMEM17,AFTPH,MXD1,VAX2,SFXN5,SLC4A5,HK2,CTNNA2,VAMP5,ATOH8,ST3GAL5,MITD1,NPAS2,TBC1D8,SLC9A2,NCK2,ACOXL,TMEM87B,ZC3H6,DPP10,PTPN4,BIN1,HS6ST1,GPR39,TMEM163,DARS1,SPOPL,LRP1B,ZEB2,MBD5,LYPD6B,PRPF40A,GALNT13,KCNJ3,CCDC148,TANC1,LY75,LY75-CD302,PLA2R1,B3GALT1,CERS6,GAD1,CYBRD1,OSBPL6,ZNF385B,ITGA4,ZNF804A,SPATS2L,HYCC2,BMPR2,NBEAL1,CYP20A1,PARD3B,KLF7,UNC80,FN1,RUFY4,SPEG,AP1S3,COL4A4,SPHKAP,PID1,DNER,SLC16A14,NGEF,PER2,KIF1A,SEPTIN2,FARP2,RTP5,PLCB4,MACROD2,SLC13A3,CDH4,NCAM2,PCBP3,SEZ6L,SREBF2,CNTN4,ITPR1,GRM7,CAV3,VGLL4,SYN2,PPARG,IQSEC1,FBLN2,GRIP2,SATB1,TBC1D5,KCNH8,UBE2E2,OSBPL10,DYNC1LI1,GLB1,ACVR2B,SCN5A,ANO10,ALS2CL,TMIE,SFMBT1,ERC2,SPATA12,PXK,PTPRG,CADPS,ADAMTS9,TAFA4,FRMD4B,CNTN3,ROBO2,CADM2,ALCAM,NECTIN3,PLCXD2,LSAMP,STXBP5L,EAF2,KPNA1,SLC49A4,SLC41A3,CHCHD6,MGLL,SEC61A1,RAB7A,PLXND1,SLCO2A1,RYK,STAG1,NCK1,MRPS22,SPSB4,PLSCR4,ZIC1,SERP1,MED12L,IGSF10,TIPARP,VEPH1,RSRC1,C3ORF80,TRIM59-IFT80,PPM1L,MECOM,TNIK,TBL1XR1,PIK3CA,FXR1,PSMD2,C3ORF70,DGKG,LPP,MB21D2,PAK2,DLG1,LRCH3,CPLX1,TACC3,SH3BP2,OTOP1,LYAR,STK32B,EVC,CRMP1,JAKMIP1,C4ORF50,PPP2R2C,GPR78,CPZ,SLIT2,CCDC149,SEL1L3,PCDH7,C4ORF19,TBC1D1,RBM47,KDR,CABS1,NAAA,CCNG2,ANXA3,ANTXR2,FGF5,RASGEF1B,MAPK10,PTPN13,KLHL8,CCSER1,GRID2,UNC5C,RAP1GDS1,TSPAN5,ADH1B,PPP3CA,ETNPPL,ARSJ,BLTP1,FAT4,SETD7,MAML3,RNF150,IL15,HHIP,DCLK2,TMEM131L,TLL1,GALNTL6,VEGFC,IRF2,CCDC110,SORBS2,FAM149A,TERT,LPCAT1,SEMA5A,ANKRD33B,TRIO,ANKH,MYO10,BASP1,CDH6,PDZD2,NPR3,RAI14,PLCXD3,NNT,HCN1,PARP8,ARL15,ERCC8,ERBIN,MAP1B,IQGAP2,WDR41,OTP,ARSB,SERINC5,RASGRF2,SSBP2,VCAN,ERAP1,EFNA5,PJA2,CAMK4,MCC,KCNN2,FEM1C,AP3S1,PRDM6,FBN2,JADE2,FAM53C,CDC25C,PCDH1,PCDH12,ARHGAP26,STK32A,GPX3,ADAM19,EBF1,RNF145,ADRA1B,PWWP2A,CCNJL,SLIT3,RANBP17,FGF18,SH3PXD2B,CREBRF,COL23A1,CLK4,GRM6,ADAMTS2,RNF130,CNOT6,MGAT1,SERPINB9,NQO2,RPP40,LYRM4,FARS2,NRN1,F13A1,BMP6,PHACTR1,JARID2,MYLIP,ATXN1,ID4,CARMIL1,HFE,MUC22,PSORS1C1,MICA,LST1,SKIC2,RING1,NUDT3,MAPK13,ZFAND3,GLP1R,KIF6,DLK2,RSPH9,MAD2L1BP,SUPT3H,CLIC5,CENPQ,GCLC,LRRC1,SNAP91,MRAP2,RNGTT,RRAGD,KLHL32,CCNC,WASF1,HS3ST5,DSE,DCBLD1,SMPDL3A,ENPP1,SGK1,ADGRG6,AIG1,PHACTR2,PLAGL1,UTRN,SAMD5,SASH1,UST,TAB2,PPP1R14C,MTHFD1L,AKAP12,SNX9,TMEM181,PRKN,PACRG,PDE10A,RPS6KA2,AFDN,WDR27,PHF10,DYNLT2,FAM20C,UNCX,MAD1L1,SDK1,RBAK,SLC29A4,TNRC18,USP42,GRID2IP,DGKB,ANKMY2,TSPAN13,AHR,RAPGEF5,IGF2BP3,JAZF1,CHN2,AVL9,SFRP4,AMPH,CDK13,SUGCT,HECW1,TNS3,VWC2,DDC,COBL,ZNF722,ERV3-1,AUTS2,CALN1,ABHD11,GTF2IRD1,HIP1,GSAP,MAGI2,GNAI1,PCLO,ZNF804B,RELN,LHFPL3,PUS7,ATXN7L1,PRKAR2B,FOXP2,CAV2,PTPRZ1,WASL,LEP,CALU,UBE2H,PODXL,PLXNA4,EXOC4,MTPN,CHRM2,ZC3HAV1L,HIPK2,TBXAS1,CNTNAP2,AGAP3,RHEB,PRKAG2,DPP6,LMBR1,PTPRN2,FBXO25,TDRP,ERICH1,CSMD1,TNKS,LONRF1,DLC1,TUSC3,MTMR7,LPL,PIWIL2,TNFRSF10A,DOCK5,BNIP3L,SCARA3,RBPMS,NRG1,ANK1,XKR4,PENK,FAM110B,CLVS1,ASPH,KCNB2,SBSPON,C8ORF89,STAU2,STMN2,PAG1,NBN,ESRP1,CPQ,RIMS2,ZFPM2,EIF3E,CSMD3,RAD21,EXT1,SAMD12,HAS2,TBC1D31,FBXO32,TRIB1,ADCY8,EFR3A,KCNQ3,DNAAF11,PHF20L1,COL22A1,KCNK9,TRAPPC9,AGO2,C8ORF90,TSNARE1,ZNF696,EPPK1,ARHGAP39,SMARCA2,VLDLR,GLIS3,AK3,CDC37L1,RCL1,GLDC,KDM4C,DMAC1,MPDZ,BNC2,SAXO1,SLC24A2,HACD4,ELAVL2,LRRC19,C9ORF72,LINGO2,UBE2R2,UBAP2,FAM219A,UNC13B,RECK,PIP5K1B,MAMDC2,PCSK5,GNAQ,RASEF,AGTPBP1,NFIL3,CORO2A,GABBR2,ALG2,FRRS1L,PTPN3,C9ORF152,UGCG,ASTN2,BRINP1,TTLL11,DENND1A,MVB12B,PRRX2,HMCN2,TTF1,GFI1B,VAV2,COL5A1,KCNT1,NACC2,GPSM1,NOTCH1,CCDC183,RNF208,EXD3
TF	Factor: AP-2; motif: GSCCSCRGGCNRNRNN; match class: 1	TF:M00800_1	false	0.005312684846070102	2.2746859461215534	4393	2336	602	20044	GNB1,PRDM16,TP73,PIK3CD,AGTRAP,FHAD1,IFFO2,PINK1,ALPL,RAP1GAP,EPHB2,KDM1A,TENT5B,SDC3,ZNF362,BMP8A,MFSD2A,KCNQ4,CITED4,ZSWIM5,SSBP3,DAB1,PDE4B,SLC35D1,ST6GALNAC5,SH3GLB1,PTBP2,CSF1,RAP1A,KCND3,TUFT1,ARHGEF11,CADM3,PBX1,FAM78B,DNM3,RC3H1,RABGAP1L,KIAA1614,HMCN1,RNPEP,LRRN2,HHAT,CENPF,KCNK2,DISP1,CDC42BPA,WNT3A,CCSAP,GALNT2,TTC13,KCNK1,TARBP1,GNG4,LYST,ACTN2,RYR2,FMN2,PLD5,ZNF695,DIP2C,LARP4B,PRKCQ,CELF2,CAMK1D,ST8SIA6,NSUN6,NEBL,MLLT10,GPR158,ABI1,ITGB1,CCDC6,RHOBTB1,HK1,LRRC20,KCNMA1,ZCCHC24,CCSER2,GRID1,TLX1,BTRC,CNNM2,SORCS1,TCF7L2,ATRNL1,GRK5,MCMBP,INPP5F,PLPP4,ATE1,TACC2,HMX3,GPR26,CPXM2,CHST15,DOCK1,EBF3,TCERG1L,PWWP2B,TUBGCP2,ADAM8,LMNTD2,RASSF7,KRTAP5-5,TNNT3,MRPL23,KCNQ1,DCHS1,RPL27A,SCUBE2,PARVA,PSMA1,PLEKHA7,LUZP2,LDLRAD3,PACS1,FGF4,SHANK2,ARAP1,MYO7A,SYTL2,CCDC83,PICALM,SESN3,ARHGAP42,GUCY1A2,USP28,SIK3,PCSK7,RNF214,USP2,GRIK4,GRAMD1B,ETS1,FLI1,OPCML,SLC6A12,B4GALNT3,GRIN2B,PLEKHA5,KRAS,SSPN,TMTC1,CAPRIN2,DENND5B,PDZRN4,YAF2,PRICKLE1,SLC38A1,KRT81,LRP1,STAT6,DPY19L2,KCNMB4,PLXNC1,CCDC38,AMDHD1,ANKS1B,BLTP3B,C12ORF42,TXNRD1,CHST11,C12ORF75,NUAK1,CKAP4,DTX1,KSR2,BICDL1,TMEM132B,TMEM132C,GLT1D1,TMEM132D,STX2,RAN,FBRSL1,LATS2,ZDHHC20,ATP12A,SLC7A1,NBEA,CCDC169,CCDC169-SOHLH2,SUPT20H,FOXO1,DGKH,KPNA3,SPRYD7,TRIM13,TDRD3,PCDH9,KLF12,EDNRB,GPC5,ABCC4,HS6ST3,FARP1,NALCN,NALF1,COL4A1,COL4A2,ATP11A,TMCO3,RASA3,STRN3,HECTD1,CFL2,BAZ1A,SAMD4A,GCH1,FBXO34,TOMM20L,DAAM1,SYNE2,SPTB,PLEKHH1,VTI1B,DCAF5,RGS6,DCAF4,RIOX1,SYNDIG1L,GPATCH2L,ISM2,KCNK10,FOXN3,KCNK13,TTC7B,ITPK1,SETD3,CYP46A1,EML1,SLC25A29,RCOR1,KIF26A,NIPA1,TUBGCP5,ATP10A,GABRB3,GABRA5,ENTREP2,TJP1,OTUD7A,GREM1,ITPKA,LTK,PLA2G4E,GATM,WDR72,CCPG1,PIERCE2,ALDH1A2,ANXA2,RORA,DENND4A,MEGF11,MAP2K1,GLCE,LOXL1,UBE2Q2,ARNT2,HOMER2,ADAMTSL3,ALPK3,KLHL25,AGBL1,NTRK3,NR2F2,ARRDC4,TTC23,MEF2A,ADAMTS17,PCSK6,PRR35,MRPS34,MAPK8IP3,EME2,RAB26,PGP,RNPS1,PRSS41,ZNF213,CREBBP,ADCY9,TVP23A,RMI2,SNN,TXNDC11,SNX29,MRTFB,ABCC1,SMG1,MOSMO,PRKCB,ZNF423,CMIP,PITPNM3,HNF1B,RUNDC1,PTGES3L,PTGES3L-AARSD1,SP6,TANC2,SLC16A5,FOXK2,DLGAP1,PIEZO2,OSBPL1A,PSTPIP2,BCL2,ZNF407,PTGR3,INSR,SLC7A10,GARRE1,PDCD2L,UBA2,WTIP,NKG7,TMEM238,DCDC2C,RSAD2,RNF144A,CLIP4,CDC42EP3,SLC8A1,PRKCE,EPAS1,TTC7A,NRXN1,PSME4,CCDC85A,ANTXR1,TGFA,VAX2,SFXN5,HK2,CTNNA2,VAMP5,ST3GAL5,NPAS2,TBC1D8,SLC9A2,NCK2,SLC5A7,SH3RF3,ANAPC1,ZC3H6,DPP10,BIN1,LRP1B,LYPD6B,GALNT13,TANC1,LY75,LY75-CD302,CERS6,CYBRD1,ZNF385B,SPATS2L,BMPR2,CYP20A1,CREB1,METTL21A,FN1,ATIC,IGFBP2,DOCK10,COL4A4,SLC16A14,NGEF,SEPTIN2,RTP5,PLCB4,CDH4,PCBP3,GNAZ,SEZ6L,RANGAP1,MEI1,SATB1,TBC1D5,ZNF385D,GPD1L,DYNC1LI1,ACVR2B,XYLB,SCN5A,LZTFL1,SFMBT1,ERC2,DENND6A,PXK,PTPRG,CADPS,PLCXD2,TAGLN3,STXBP5L,KPNA1,SLC41A3,CHCHD6,MGLL,RAB7A,PLXND1,MRPS22,ZIC1,ZIC4,MED12L,PIK3CA,PEX5L,LPP,DLG1,LRCH3,CPLX1,SLBP,SH3BP2,OTOP1,CRMP1,PPP2R2C,GPR78,CPZ,SEL1L3,ARAP2,TBC1D1,ATP8A1,SOWAHB,ANTXR2,CCSER1,RAP1GDS1,TSPAN5,COL25A1,RNF150,HHIP,PRMT9,DCLK2,VEGFC,FAM149A,LPCAT1,SEMA5A,CTNND2,ANKH,BASP1,CDH6,PDZD2,RAI14,PLCXD3,NNT,HCN1,PARP8,ITGA2,ARSB,RASGRF2,SSBP2,ERAP1,EFNA5,EPB41L4A,KCNN2,FEM1C,AP3S1,PRR16,SNX24,FBN2,JADE2,PCBD2,SPOCK1,PCDH1,RNF14,ARHGAP26,ADAM19,LSM11,EBF1,PWWP2A,SLIT3,DOCK2,CREBRF,GRM6,ADAMTS2,RNF130,CNOT6,LYRM4,FARS2,BMP6,JARID2,MYLIP,ATXN1,ID4,NUDT3,MAPK14,RAB44,CMTR1,ZFAND3,SLC29A1,KCNQ5,BCKDHB,MRAP2,RRAGD,METTL24,PKIB,SGK1,SASH1,SYNE1,SNX9,AFDN,FAM20C,SDK1,SLC29A4,TNRC18,FSCN1,RSPH10B,USP42,CRPPA,ANKMY2,HIBADH,PLEKHA8,AMPH,CDK13,SUGCT,RAMP3,ZNF138,GALNT17,ABHD11,GTF2IRD1,HIP1,GSAP,PPP1R9A,PRKAR2B,MDFIC,FAM3C,CADPS2,PLXNA4,ZC3HAV1L,HIPK2,TBXAS1,ACTR3C,AGAP3,RHEB,PRKAG2,DPP6,UBE3C,PTPRN2,LONRF1,MTMR7,CSGALNACT1,DOCK5,RBPMS,ADGRA2,ADAM9,ANK1,XKR4,ASPH,CYP7B1,SBSPON,HNF4G,CPQ,RSPO2,EXT1,FBXO32,TRIB1,ASAP1,FAM135B,TRAPPC9,AGO2,VLDLR,UHRF2,GLDC,MPDZ,SH3GL2,MOB3B,LINGO2,ANKRD18B,FAM219A,SLC25A51,PIP5K1B,GCNT1,GNA14,GNAQ,AGTPBP1,NFIL3,ROR2,TMOD1,CORO2A,GABBR2,PALM2AKAP2,PTPN3,DNAJC25,DNAJC25-GNG10,BSPRY,BRINP1,DENND1A,MVB12B,PTGES2,PRRX2,HMCN2,VAV2,COL5A1,KCNT1,NACC2,GPSM1,NOTCH1,RNF208,EXD3,PNPLA7
TF	Factor: RERE; motif: CNGCNSCNNGSRCRGSGSS	TF:M13129	false	0.006275855974848592	2.2023270316316643	10538	2336	1334	20044	GNB1,PRKCZ,PLCH2,PRDM16,MEGF6,TP73,NPHP4,KCNAB2,SPSB1,PIK3CD,CLSTN1,MFN2,MIIP,VPS13D,KAZN,FBXO42,IGSF21,IFFO2,RNF186,VWA5B1,PINK1,ECE1,ALPL,RAP1GAP,USP48,EPHB2,KDM1A,SDC3,ZNF362,CSMD2,RSPO1,BMP8A,KCNQ4,CITED4,SLC6A9,ZSWIM5,SSBP3,DAB1,OMA1,NFIA,PDE4B,SLC35D1,LRRC7,PTGER3,ST6GALNAC3,ADGRL2,DDAH1,COL24A1,SH3GLB1,LRRC8B,SLC44A3,NTNG1,GSTM3,GSTM5,CSF1,KCNA2,RAP1A,INKA2,KCND3,SLC22A15,PTGFRN,ADAM15,TRIM46,MUC1,ARHGEF11,KIRREL1,CADM3,LMX1A,FAM78B,GPR161,ATP1B1,C1ORF112,SCYL3,DNM3,RC3H1,TDRD5,KIAA1614,ZNF648,RGS8,HMCN1,DENND1B,RNPEP,PPFIA4,LRRN2,SLC26A9,PLXNA2,HHAT,PROX1,KCNK2,DUSP10,CNIH3,COQ8A,CDC42BPA,WNT3A,CCSAP,GALNT2,COG2,TTC13,KCNK1,TARBP1,GNG4,LYST,GPR137B,EDARADD,ACTN2,RYR2,FMN2,RGS7,PLD5,KIF26B,SMYD3,ZNF695,ZNF670-ZNF695,DIP2C,LARP4B,ADARB2,PITRM1,PFKP,ASB13,PRKCQ,TAF3,CELF2,CAMK1D,CCDC3,PHYH,PRPF18,FRMD4A,RSU1,ST8SIA6,CACNB2,ARL5B,PLXDC2,NEBL,MLLT10,GPR158,ITGB1,ALOX5,PRKG1,BICC1,CCDC6,RHOBTB1,ARID5B,CTNNA3,HK1,TACR2,LRRC20,ADAMTS14,DUSP29,KCNMA1,DLG5,ZCCHC24,GHITM,CCSER2,GRID1,LIPA,SLC16A12,PANK1,PLCE1,ARHGAP19-SLIT1,ENTPD7,SLC25A28,TLX1,CNNM2,SORCS1,TCF7L2,ATRNL1,GRK5,MCMBP,INPP5F,PLPP4,WDR11,ATE1,TACC2,HMX3,GPR26,CPXM2,CHST15,LHPP,FANK1,DOCK1,PTPRE,TCERG1L,PWWP2B,INPP5A,KNDC1,TUBGCP2,ADAM8,LRRC56,LMNTD2,RASSF7,KRTAP5-5,LSP1,TNNT3,MRPL23,KCNQ1,NAP1L4,RHOG,TRIM68,TRIM3,DCHS1,STK33,DENND2B,RPL27A,SCUBE2,SBF2,GALNT18,DKK3,PARVA,TEAD1,BMAL1,SPON1,PSMA1,INSC,PLEKHA7,ABCC8,USH1C,SLC6A5,NELL1,WT1,QSER1,TCP11L1,ABTB2,CAT,LDLRAD3,IFTAP,LRRC4C,TP53I11,OR9I1,BSCL2,HNRNPUL2-BSCL2,SLC22A8,FERMT3,TRPT1,OVOL1,PACS1,FGF4,ANO1,SHANK2,NADSYN1,FCHSD2,SLCO2B1,UVRAG,MYO7A,PAK1,USP35,GAB2,CCDC89,SYTL2,CCDC83,ME3,PRSS23,CTSC,NOX4,SESN3,ARHGAP42,TMEM123,PDGFD,GUCY1A2,ALKBH8,ACAT1,POU2AF1,NCAM1,USP28,SIK3,SIDT2,TAGLN,PCSK7,RNF214,DSCAML1,USP2,GRIK4,SC5D,UBASH3B,CLMP,GRAMD1B,SCN3B,PKNOX2,ETS1,TMEM45B,PRDM10,NTM,OPCML,IGSF9B,JAM3,IQSEC3,SLC6A12,B4GALNT3,CACNA2D4,LRTM2,CACNA1C,PRMT8,CRACR2A,KCNA6,ANO2,PIANP,ETV6,GRIN2B,DERA,AEBP2,PDE3A,SLCO1A2,ST8SIA1,SOX5,KRAS,SSPN,ITPR2,PPFIBP1,KLHL42,TMTC1,CAPRIN2,TSPAN11,DENND5B,ETFBKMT,RESF1,BICD1,SLC2A13,PDZRN4,YAF2,PRICKLE1,NELL2,SLC38A1,DIP2B,SLC4A8,KRT86,KRT81,LRP1,R3HDM2,ATP23,USP15,PPM1H,DPY19L2,RASSF3,TMBIM4,FRS2,KCNMB4,PTPRB,TBC1D15,TRHDE,OSBPL8,SYT1,PLXNC1,NR2C1,CCDC38,SNRPF,AMDHD1,ANKS1B,BLTP3B,HSP90B1,CHST11,ALDH1L2,APPL2,C12ORF75,NUAK1,CKAP4,TMEM263,ABTB3,PWP1,HECTD4,RPH3A,RASAL1,RNFT2,NOS1,KSR2,SRRM4,BICDL1,RFLNA,SCARB1,DHX37,TMEM132B,TMEM132C,GLT1D1,TMEM132D,STX2,RAN,SFSWAP,GALNT9,FBRSL1,CHFR,ANHX,LATS2,ZDHHC20,ATP12A,RNF17,ATP8A2,WASF3,POLR1D,FLT3,FLT1,SLC7A1,KATNAL1,NBEA,DCLK1,LHFPL6,FOXO1,KBTBD7,VWA8,DGKH,ENOX1,NUFIP1,GPALPP1,SLC25A30,CAB39L,KPNA3,SPRYD7,DLEU7,TDRD3,PIBF1,KLF12,TBC1D4,GPC5,GPC6,ABCC4,HS6ST3,FARP1,SLC15A1,CLYBL,PCCA,NALCN,ITGBL1,METTL21C,NALF1,COL4A1,COL4A2,RAB20,ARHGEF7,ATP11A,MCF2L,PCID2,TMCO3,RASA3,UPF3A,KLHL33,RNASE1,OXA1L,STXBP6,STRN3,HECTD1,NPAS3,CFL2,BAZ1A,TOGARAM1,KLHL28,MDGA2,SAMD4A,GCH1,ATG14,FBXO34,TMEM260,SLC35F4,ARMH4,TOMM20L,DAAM1,PRKCH,KCNH5,SYNE2,PLEKHG3,SPTB,FUT8,PLEKHH1,TMEM229B,ARG2,DCAF5,SLC8A3,SYNJ2BP-COX16,RGS6,DPF3,DCAF4,RIOX1,ACOT1,FAM161B,ZNF410,SYNDIG1L,ISM2,ADCK1,KCNK10,FOXN3,EFCAB11,KCNK13,PSMC1,TTC7B,SLC24A4,ITPK1,MOAP1,PRIMA1,CCDC197,PPP4R4,SERPINA6,CLMN,BCL11B,SETD3,CYP46A1,EML1,SLC25A29,RCOR1,KIF26A,INF2,ADSS1,CEP170B,NIPA1,TUBGCP5,SNRPN,ATP10A,GABRB3,GABRA5,GABRG3,APBA2,ENTREP2,TJP1,MTMR10,OTUD7A,CHRNA7,GREM1,RYR3,GOLGA8A,GOLGA8B,GJD2,CDIN1,DISP2,ITPKA,EHD4,STARD9,GATM,SEMA6D,SHC4,GALK2,TRPM7,CYP19A1,TMOD2,ATOSA,WDR72,CCPG1,PIERCE2,CGNL1,MYZAP,GCOM1,MYO1E,ANXA2,RORA,TLN2,DENND4A,RAB11A,MEGF11,MAP2K1,ITGA11,GLCE,NEO1,LOXL1,RPP25,UBE2Q2,TMEM266,CHRNB4,MORF4L1,RASGRF1,MINAR1,FAH,ARNT2,ABHD17C,CEMIP,CFAP161,HOMER2,ADAMTSL3,ALPK3,PDE8A,KLHL25,AGBL1,NTRK3,PEX11A,SEMA4B,ST8SIA2,MCTP2,NR2F2,ARRDC4,IGF1R,PGPEP1L,TTC23,MEF2A,ADAMTS17,PCSK6,RHBDF1,POLR3K,SNRNP25,PRR35,GNG13,CHTF18,LMF1,CLCN7,MRPS34,NME3,MAPK8IP3,EME2,MEIOB,ZNF598,RAB26,BRICD5,PGP,ECI1,RNPS1,PRSS41,ZNF213,CREBBP,ADCY9,RBFOX1,TMEM114,ABAT,TMEM186,LITAFD,GRIN2A,TEKT5,TVP23A,CLEC16A,LOC400499,SNN,TXNDC11,CPPED1,SHISA9,MRTFB,PARN,NDE1,CEP20,ABCC1,XYLT1,SMG1,CLEC19A,GPR139,MOSMO,HS3ST2,PRKCB,HS3ST4,ZNF423,RFWD3,CMIP,ATP2C2,TRARG1,RTN4RL1,P2RX5,P2RX5-TAX1BP3,ITGAE,HASPIN,PITPNM3,ASIC2,HNF1B,LASP1,RUNDC1,PTGES3L,PTGES3L-AARSD1,BRCA1,SPPL2C,SP6,TANC2,SLC16A5,WDR45B,FOXK2,RAB40B,DLGAP1,PIEZO2,OSBPL1A,PSTPIP2,BCL2,ZNF407,PTGR3,INSR,DNM2,SMARCA4,CPAMD8,SLC7A10,GARRE1,UBA2,WTIP,CEACAM21,CGB8,CGB7,SPACA6,IL11,TMEM190,TMEM238,EIPR1,DCDC2C,RSAD2,RNF144A,GRHL1,LPIN1,CYRIA,KCNS3,RDH14,NT5C1B-RDH14,SDC1,DTNB,CLIP4,ALK,LBH,CRIM1,CDC42EP3,SLC8A1,EML4,PLEKHH2,PRKCE,EPAS1,TTC7A,STON1,NRXN1,PSME4,SPTBN1,CCDC85A,AFTPH,MXD1,C2ORF42,TGFA,VAX2,SFXN5,HK2,CTNNA2,VAMP5,ATOH8,ST3GAL5,RMND5A,ANKRD36C,NPAS2,TBC1D8,SLC9A2,NCK2,ECRG4,RANBP2,SH3RF3,ACOXL,TMEM87B,ZC3H6,DPP10,PTPN4,GLI2,BIN1,HS6ST1,GPR39,TMEM163,SPOPL,LRP1B,ZEB2,MBD5,LYPD6B,KCNJ3,CCDC148,TANC1,LY75,LY75-CD302,B3GALT1,CERS6,LRP2,GAD1,CYBRD1,METAP1D,ZNF385B,ITGA4,ZNF804A,FSIP2,SPATS2L,BMPR2,NBEAL1,PARD3B,KLF7,CREB1,METTL21A,MAP2,UNC80,ERBB4,ATIC,EPHA4,AP1S3,DOCK10,COL4A4,SPHKAP,PID1,DNER,SLC16A14,NGEF,PER2,HES6,KIF1A,SEPTIN2,RTP5,RSPO4,PLCB4,MACROD2,SLC13A3,CDH4,PCBP3,GNAZ,SEZ6L,LARGE1,ZC3H7B,MEI1,SREBF2,CNTN4,SUMF1,SYN2,PPARG,IQSEC1,FBLN2,FGD5,CAPN7,SATB1,TBC1D5,ZNF385D,RBMS3,OSBPL10,GPD1L,DYNC1LI1,GLB1,PDCD6IP,ACVR2B,XYLB,SCN5A,MYRIP,TOPAZ1,SLC6A20,LZTFL1,ALS2CL,UQCRC1,SFMBT1,ERC2,ARHGEF3,PDE12,PXK,FHIT,PTPRG,CADPS,ADAMTS9,MAGI1,TAFA4,ARL6IP5,FRMD4B,CNTN3,ALCAM,IFT57,NECTIN3,TAGLN3,CD200R1L,STXBP5L,KPNA1,SLC49A4,KALRN,SLC41A3,MGLL,SEC61A1,MBD4,IFT122,PLXND1,TF,SLCO2A1,RYK,EPHB1,STAG1,MRPS22,CLSTN2,SPSB4,U2SURP,PLSCR4,ZIC1,SERP1,MED12L,IGSF10,TIPARP,RSRC1,C3ORF80,TRIM59-IFT80,PPM1L,NMD3,TNIK,NLGN1,TBL1XR1,PIK3CA,PEX5L,PSMD2,C3ORF70,DGKG,LPP,PIGX,PAK2,DLG1,LRCH3,PDE6B,CPLX1,SPON2,SLBP,TACC3,SH3BP2,OTOP1,LYAR,STK32B,EVC,CRMP1,JAKMIP1,C4ORF50,PPP2R2C,GPR78,CPZ,SLIT2,CCDC149,SEL1L3,PCDH7,ARAP2,C4ORF19,TBC1D1,ATP8A1,KDR,NAAA,SOWAHB,CCNG2,ANXA3,ANTXR2,FGF5,RASGEF1B,KLHL8,HERC6,CCSER1,ATOH1,UNC5C,RAP1GDS1,PPP3CA,DKK2,ETNPPL,PRDM5,BLTP1,FAT4,SETD7,MAML3,RNF150,IL15,HHIP,LRBA,TRIM2,TMEM131L,RBM46,TLL1,SPOCK3,VEGFC,IRF2,CCDC110,FAM149A,TERT,LPCAT1,SEMA5A,ANKRD33B,CTNND2,TRIO,ANKH,MYO10,CDH12,CDH6,PDZD2,RAI14,WDR70,PLCXD3,OXCT1,NNT,HCN1,PARP8,ITGA2,ARL15,ERBIN,MCCC2,CARTPT,MAP1B,WDR41,LHFPL2,ARSB,DMGDH,SERINC5,MSH3,RASGRF2,SSBP2,SKIC3,RFESD,EFNA5,FER,CAMK4,EPB41L4A,KCNN2,TRIM36,FEM1C,AP3S1,COMMD10,DMXL1,PRR16,SNX24,PRDM6,CEP120,FBN2,SLC27A6,FSTL4,JADE2,TRPC7,FAM53C,CDC25C,PCDH12,ARHGAP26,KCTD16,STK32A,GPX3,ADAM19,LSM11,EBF1,RNF145,ADRA1B,PWWP2A,CCNJL,TENM2,SLIT3,RANBP17,FGF18,SH3PXD2B,CREBRF,NKX2-5,COL23A1,CLK4,ZNF354A,GRM6,ADAMTS2,RNF130,CNOT6,GMDS,SERPINB9,LYRM4,FARS2,NRN1,CAGE1,BMP6,PHACTR1,JARID2,ATXN1,ID4,DCDC2,CARMIL1,HLA-A,POLR1H,C6ORF15,CDSN,MICA,SKIC2,HLA-DMB,HLA-DPB1,HLA-DPA1,RING1,NUDT3,RPS10-NUDT3,MAPK13,MAPK14,ZFAND3,GLP1R,DAAM2,ABCC10,MAD2L1BP,SLC29A1,CLIC5,RCAN2,CD2AP,GCLC,LRRC1,ADGRB3,COL19A1,SDHAF4,KCNQ5,SH3BGRL2,SNAP91,MRAP2,RNGTT,RRAGD,PNISR,MCHR2,ASCC3,CRYBG1,METTL24,HS3ST5,DCBLD1,GOPC,PKIB,SMPDL3A,ENPP1,STX7,SGK1,ADGRG6,AIG1,PHACTR2,PLAGL1,UTRN,SAMD5,SASH1,UST,TAB2,PPP1R14C,MTHFD1L,AKAP12,CCDC170,SYNE1,OPRM1,SNX9,TMEM181,PDE10A,RPS6KA2,AFDN,WDR27,PHF10,FAM20C,PRKAR1B,UNCX,SDK1,RBAK,SLC29A4,TNRC18,FSCN1,USP42,GRID2IP,THSD7A,CRPPA,ANKMY2,TSPAN13,AGR2,AHR,ABCB5,DNAH11,RAPGEF5,HYCC1,IGF2BP3,JAZF1,TAX1BP1,PLEKHA8,PDE1C,BBS9,EEPD1,SFRP4,AMPH,CDK13,SUGCT,HECW1,RAMP3,CDC14C,VWC2,ZPBP,FIGNL1,COBL,EGFR,ZNF722,ZNF680,AUTS2,GALNT17,CALN1,GTF2IRD1,HIP1,GSAP,CCDC146,PHTF2,MAGI2,GNAI1,ZNF804B,PPP1R9A,CYP3A4,COL26A1,CUX1,RELN,LHFPL3,PUS7,EFCAB10,ATXN7L1,PRKAR2B,DOCK4,MDFIC,CAV2,CFTR,FAM3C,PTPRZ1,CADPS2,WASL,LEP,CALU,TNPO3,IRF5,UBE2H,PODXL,PLXNA4,CYREN,MTPN,ZC3HAV1L,HIPK2,TBXAS1,CNTNAP2,ZNF282,ATP6V0E2,ACTR3C,AGAP3,RHEB,PRKAG2,DPP6,LMBR1,UBE3C,PTPRN2,DYNC2I1,FBXO25,TDRP,CSMD1,PRAG1,TNKS,MSRA,FAM167A,LONRF1,PSD3,CSGALNACT1,PEBP4,TNFRSF10A,DOCK5,BNIP3L,SCARA3,RBPMS,NRG1,ADGRA2,ASH2L,ADAM9,ANK1,XKR4,PENK,FAM110B,CLVS1,ASPH,NKAIN3,C8ORF34,KCNB2,SBSPON,STAU2,HNF4G,STMN2,PAG1,NBN,ESRP1,NDUFAF6,CPQ,RIMS2,ZFPM2,RSPO2,RAD21,UTP23,SLC30A8,EXT1,SAMD12,FBXO32,TRIB1,ASAP1,ADCY8,KCNQ3,PHF20L1,ZFAT,FAM135B,KCNK9,TRAPPC9,AGO2,TSNARE1,GPIHBP1,ZNF696,EPPK1,DMRT1,SMARCA2,VLDLR,GLIS3,PLPP6,AK3,RCL1,INSL6,PLGRKT,UHRF2,GLDC,MPDZ,TTC39B,BNC2,SH3GL2,SAXO1,SLC24A2,HACD4,ELAVL2,C9ORF72,LINGO2,ANKRD18B,UBE2R2,FAM219A,RECK,CLTA,PAX5,FRMPD1,ALDH1B1,PIP5K1B,PRUNE2,GCNT1,GNA14,GNAQ,CEP78,RASEF,FRMD3,AGTPBP1,SHC3,NFIL3,ROR2,PTPDC1,MFSD14B,TMOD1,CORO2A,GABBR2,ALG2,FRRS1L,PALM2AKAP2,PTPN3,SVEP1,DNAJC25,DNAJC25-GNG10,GNG10,SHOC1,UGCG,BSPRY,COL27A1,ASTN2,BRINP1,TTLL11,DENND1A,MVB12B,PTGES2,PRRX2,HMCN2,VAV2,COL5A1,NACC2,GPSM1,NOTCH1,CCDC183,NDOR1,RNF208,LOC122513141,EXD3,PNPLA7,EHMT1,CYP21A2
TF	Factor: Oct3; motif: NYWTTSWTATGCAAAT	TF:M09646	false	0.006678347784493793	2.1753309681876614	5758	2336	768	20044	PIK3CD,AGTRAP,MIIP,KAZN,VWA5B1,TENT5B,MFSD2A,SZT2,MAST2,SPATA6,GLIS1,DAB1,ST6GALNAC5,ADGRL4,COL24A1,LRRC8B,ABCA4,LRRC39,NTNG1,GSTM3,CSF1,INKA2,SLC22A15,PTGFRN,CD101,RIT1,ARHGEF11,OR6K2,ACKR1,CD48,RGS5,PBX1,ADCY10,NME7,SELP,MR1,RGS8,BRINP3,RGS21,DENND1B,NR5A2,DTL,CENPF,ESRRG,LYPLAL1,SLC30A10,DUSP10,CDC42BPA,COG2,TTC13,SIPA1L2,TARBP1,GNG4,LYST,CHRM3,GREM2,RGS7,LARP4B,ADARB2,AKR1C3,MCM10,RSU1,CUBN,SLC39A12,CACNB2,ARL5B,NSUN6,MALRD1,MPP7,CCDC7,FAM170B,PRKG1,PCDH15,CCDC6,LRRTM3,TACR2,CFAP70,ADK,NRG3,GHITM,RGR,LIPN,SLC16A12,PANK1,NOC3L,HPSE2,PDZD7,SFXN3,CNNM2,SORCS1,TCF7L2,ABLIM1,CCDC172,INPP5F,TACC2,DMBT1,GPR26,ZRANB1,CLRN3,TNNT3,TRIM68,OR51A2,OR52E1,OR56A4,OR56A1,TRIM3,OVCH2,STK33,DENND2B,RPL27A,LYVE1,CTR9,SOX6,SLC6A5,LUZP2,DCDC1,TCP11L1,LDLRAD3,COMMD9,CSTPP1,OR5M9,OR9G1,MS4A4A,MS4A15,ZP1,ARAP1,GDPD4,NDUFC2-KCTD14,TMEM135,NOX4,NAALAD2,FAT3,ARHGAP42,PDGFD,GRIA4,DDX10,NXPE2,TMPRSS13,USP2,TRIM29,TECTA,SC5D,OR8A1,PKNOX2,JAM3,NINJ2,CACNA2D4,LRTM2,DCP1B,PRMT8,GALNT8,SCNN1A,DPPA3,CD69,OLR1,KLRD1,EIF2S3B,TAS2R13,APOLD1,EPS8,PIK3C2G,PLEKHA5,AEBP2,SLCO1B3,SLCO1B3-SLCO1B7,IAPP,GYS2,ST8SIA1,IRAG2,KRAS,LMNTD1,TM7SF3,PPFIBP1,DENND5B,AK4P3,RESF1,MUC19,PDZRN4,PPHLN1,ZCRB1,PRICKLE1,PUS7L,SLC38A1,RPAP3,RND1,TFCP2,STAT6,TAFA2,PPM1H,GRIP1,IL26,FRS2,TSPAN8,NAV3,OTOGL,ACSS3,MGAT4C,CRADD,PLXNC1,SNRPF,CFAP54,ANKS1B,DRAM1,PMCH,IGF1,CHST11,ALDH1L2,ABTB3,ACACB,RNFT2,SRRM4,C12ORF43,SFSWAP,SGCG,ATP12A,FLT3,MTUS2,SLC7A1,KATNAL1,HMGB1,CCDC169,CCDC169-SOHLH2,CCDC122,NUFIP1,GPALPP1,LCP1,CYSLTR2,SPRYD7,KCNRG,TRIM13,PCDH9,KLHL1,SCEL,GPC6,HS6ST3,MBNL2,SLC15A1,GPR183,TM9SF2,CLYBL,ITGBL1,METTL21C,SLC10A2,COL4A1,COL4A2,CFAP97D2,UPF3A,OR4K2,OR4Q2,TTC5,KLHL33,RNASE11,RNASE13,RPGRIP1,SUPT16H,SLC7A7,SLC7A8,GPR33,NUBPL,AKAP6,NPAS3,CFL2,TOGARAM1,KLHL28,TRIM9,FRMD6,FBXO34,TMEM260,TOMM20L,RTN1,SYT16,SYNE2,PLEKHG3,SPTB,GPHN,VTI1B,RDH12,RAD51B,COX16,SIPA1L1,RGS6,HEATR4,DNAL1,CEP128,TTC8,FOXN3,KCNK13,TRIP11,IFI27,SERPINA6,EML1,TDRD9,TUBGCP5,SNRPN,ATP10A,APBA2,TJP1,FMN1,GOLGA8A,MEIS2,PLA2G4E,GATM,SQOR,SHC4,FGF7,FAM227B,USP8,WDR72,UNC13C,RNF111,TLE3,UBE2Q2,TMEM266,MORF4L1,BCL2A1,ARNT2,FSD2,HOMER2,AGBL1,NTRK3,SEMA4B,CHD2,MCTP2,POLR3K,SNRNP25,MAPK8IP3,RNPS1,ANKS3,ALG1,RBFOX1,ABAT,CLEC16A,LOC400499,CPPED1,CEP20,TMC7,CNTNAP4,KIAA0513,MYH13,SLFN12L,LYZL6,TIMP2,RBFOX3,DLGAP1,MC2R,CABYR,DCC,INSR,UBA2,SIPA1L3,CEACAM21,ZNF347,ALK,LCLAT1,EML4,COX7A2L,MSH2,PPP1R21,STON1-GTF2A1L,FSHR,SPTBN1,RTN4,PUS10,AFTPH,SPRED2,ANTXR1,CLEC4F,LRRTM4,VAMP8,ANKRD36C,MGAT4A,LIPT1,TSGA10,MITD1,TBC1D8,SLC9A2,NCK2,EDAR,RANBP2,ZC3H6,PTPN4,NCKAP5,TMEM163,ARHGAP15,UPP2,CCDC148,CSRNP3,TTN,ITGA4,FSIP2,CASP8,MPP4,CDK15,MAP2,SPAG16,ATIC,XRCC5,EPHA4,KCNE4,COL4A4,SP100,UGT1A10,UGT1A9,UGT1A7,HES6,SEPTIN2,CSTF1,AURKA,CDH4,MYT1,LIPI,TMPRSS15,NCAM2,KCNJ6,IGSF5,TFF2,LARGE1,RANGAP1,MEI1,CHL1,CNTN6,GRM7,SSUH2,OXTR,RAD18,TAMM41,FGD5,NR2C2,CAPN7,TBC1D5,UBE2E2,RARB,OSBPL10,GPD1L,XYLB,MYRIP,TOPAZ1,CCR9,LZTFL1,UQCRC1,PDE12,FHIT,MAGI1,TAFA4,ARL6IP5,DHFR2,ZPLD1,HHLA2,CD200R1L,LSAMP,FBXO40,EAF2,MUC13,ROPN1B,CFAP92,CPNE4,TF,RYK,NCK1,IL20RB,SERP1,VEPH1,SCHIP1,BCHE,NLGN1,TBL1XR1,PEX5L,FXR1,DGKG,TP63,FGF12,MB21D2,ATP13A5,ATP13A4,OPA1,PAK2,SH3BP2,LYAR,CLNK,FGFBP1,GBA3,RBM47,GRXCR1,COX7B2,CRACD,ADGRL3,TMPRSS11E,PRR27,GC,SOWAHB,ANXA3,MAPK10,FAM13A,MMRN1,GRID2,ATOH1,ADH1B,PRDM5,BLTP1,MAML3,RNF150,IL15,SLC10A7,TMEM184C,ARHGAP10,TRIM2,TMEM131L,RBM46,FSTL5,MARCHF1,SPOCK3,PALLD,SCRG1,GLRA3,ENPP6,FAM149A,TAS2R1,DNAH5,CDH18,CDH12,DROSHA,C1QTNF3,RAI14,WDR70,HCN1,PARP8,ITGA1,GAPT,PDE4D,TRAPPC13,CD180,MAP1B,ENC1,WDR41,OTP,LHFPL2,ARSB,DMGDH,MCTP1,SKIC3,PJA2,WDR36,NREP,EPB41L4A,COMMD10,DMXL1,PCBD2,TRPC7,PCDHB1,PCDH12,FGF1,ARHGAP26,KCTD16,PPP2R2B,STK32A,TNIP1,GRIA1,ITK,LSM11,TENM2,INSYN2B,RANBP17,SH3PXD2B,CREBRF,NSG2,SERPINB9,SERPINB6,FARS2,NRN1,F13A1,BMP6,ADTRP,ATXN1,ID4,CDKAL1,ARMH2,SLC17A3,MUC21,C6ORF15,CDSN,NCR3,SKIC2,HLA-DMB,RING1,RPS10-NUDT3,MAPK14,RAB44,POLR1C,ADGRF4,PKHD1,TMEM14A,GCLC,HCRTR2,EYS,COL19A1,BCKDHB,RNGTT,PNISR,TSTD3,CCNC,ASCC3,RTN4IP1,QRSL1,DSE,ROS1,GOPC,SLC35F1,SMPDL3A,ARHGAP18,ENPP1,STX7,SGK1,PHACTR2,PLAGL1,SASH1,SUMO4,PLEKHG1,TULP4,PRKN,PACRG,WDR27,PHF10,RBAK-RBAKDN,UMAD1,LOC102725191,ETV1,DGKB,AHR,ABCB5,HYCC1,OSBPL3,JAZF1,CPVL,PLEKHA8,GHRHR,AVL9,EEPD1,AOAH,AMPH,GLI3,CDC14C,VWC2,ZPBP,DDC,FIGNL1,COBL,ZNF722,ZNF138,ERV3-1,CALN1,GSAP,GNAI1,SEMA3E,SEMA3A,ZNF804B,MTERF1,VPS50,GNGT1,FBXL13,PRKAR2B,LAMB4,MDFIC,TFEC,ASZ1,FAM3C,ASB15,NDUFA5,LEP,AHCYL2,NRF1,CPA2,CPA4,PODXL,EXOC4,CALD1,MGAM,TPK1,CNTNAP2,IQCA1L,DPP6,UBE3C,DYNC2I1,FBXO25,TDRP,ERICH1,DLGAP2,TNKS,LONRF1,TRMT9B,DLC1,SGCZ,TUSC3,MTMR7,PSD3,LPL,ADAM7,NRG1,RP1,CLVS1,ASPH,C8ORF34,EYA1,LY96,STMN2,PAG1,SLC7A13,CNBD1,NBN,NDUFAF6,RIDA,POP1,OXR1,ANGPT1,RSPO2,EIF3E,CSMD3,SLC30A8,SAMD12,POU5F1B,ASAP1,EFR3A,DNAAF11,PHF20L1,ZFAT,GLIS3,SPATA6L,PLPP6,AK3,RLN1,DMAC1,MPDZ,ADAMTSL1,SLC24A2,IFNA10,IFNA8,ELAVL2,LRRC19,IFT74,MOB3B,C9ORF72,ANKRD18B,UNC13B,SLC25A51,FAM240B,MAMDC2,TRPM3,PCSK5,PRUNE2,GNA14,CEP78,NTRK2,SHC3,IARS1,CCDC180,ALG2,BAAT,PALM2AKAP2,MUSK,DNAJC25,DNAJC25-GNG10,BSPRY,RGS3,RC3H2,PSMB7,TTF1,NOTCH1,CCDC183,HLA-B
TF	Factor: BEN; motif: CAGCGRNV; match class: 1	TF:M01240_1	false	0.009189751019908576	2.0366962548973055	13586	2336	1680	20044	GNB1,PRKCZ,PLCH2,PRDM16,MEGF6,TP73,NPHP4,PIK3CD,CLSTN1,AGTRAP,MFN2,VPS13D,KAZN,FHAD1,FBXO42,IGSF21,IFFO2,RNF186,VWA5B1,PINK1,ECE1,ALPL,RAP1GAP,EPHB2,KDM1A,TENT5B,SDC3,ZNF362,CSMD2,C1ORF94,RSPO1,BMP8A,MFSD2A,KCNQ4,CITED4,SLC6A9,RNF220,ZSWIM5,IPP,SSBP3,BSND,DAB1,FGGY,HOOK1,NFIA,LEPR,PDE4B,SLC35D1,LRRC7,ANKRD13C,PTGER3,ST6GALNAC5,AK5,ADGRL4,ADGRL2,DNASE2B,DDAH1,COL24A1,SH3GLB1,KYAT3,LRRC8B,TGFBR3,BRDT,SLC44A3,PTBP2,NTNG1,SLC25A24,ELAPOR1,GSTM3,GSTM5,CSF1,KCNA2,RAP1A,INKA2,KCND3,SLC22A15,PTGFRN,TBX15,TUFT1,S100A9,ADAM15,TRIM46,MUC1,RIT1,ARHGEF11,KIRREL1,CADM3,NUF2,LMX1A,FAM78B,GPR161,NME7,ATP1B1,SCYL3,DNM3,RC3H1,RABGAP1L,TDRD5,KIAA1614,MR1,ZNF648,RGS8,HMCN1,TPR,BRINP3,DENND1B,CAMSAP2,RNPEP,LRRN2,RAB29,PLXNA2,HHAT,DTL,RPS6KC1,PROX1,CENPF,KCNK2,USH2A,GPATCH2,DUSP10,DISP1,CNIH3,COQ8A,CDC42BPA,WNT3A,CCSAP,GALNT2,COG2,TTC13,KCNK1,SLC35F3,TARBP1,GNG4,LYST,GPR137B,EDARADD,RYR2,FMN2,GREM2,RGS7,PLD5,SDCCAG8,KIF26B,SMYD3,ZNF695,ZNF670-ZNF695,DIP2C,ADARB2,PITRM1,PFKP,ASB13,PRKCQ,TAF3,CELF2,CAMK1D,CCDC3,MCM10,PHYH,FRMD4A,FAM107B,RSU1,ST8SIA6,STAM,ARL5B,PLXDC2,NEBL,MLLT10,GPR158,ABI1,ARHGAP12,ITGB1,ZNF487,ALOX5,ARHGAP22,PRKG1,BICC1,CCDC6,RHOBTB1,CTNNA3,HK1,TACR2,LRRC20,ADAMTS14,TBATA,CDH23,VSIR,ADK,DUSP29,ZNF503,KCNMA1,DLG5,ZCCHC24,SFTPD,GHITM,RGR,GRID1,LIPA,SLC16A12,PANK1,MYOF,LGI1,PLCE1,SLIT1,ARHGAP19-SLIT1,SLC25A28,PDZD7,SFXN3,TLX1,BTRC,CNNM2,SORCS1,VTI1A,TCF7L2,ATRNL1,GFRA1,CCDC172,GRK5,MCMBP,INPP5F,PLPP4,WDR11,ATE1,TACC2,HMX3,GPR26,CPXM2,CHST15,LHPP,FANK1,C10ORF90,DOCK1,PTPRE,EBF3,GLRX3,TCERG1L,PWWP2B,INPP5A,KNDC1,TUBGCP2,BET1L,RIC8A,IFITM3,LRRC56,LMNTD2,RASSF7,KRTAP5-5,LSP1,TNNT3,MRPL23,KCNQ1,NAP1L4,RHOG,TRIM68,TRIM3,DCHS1,OR10A2,ZNF215,STK33,DENND2B,SCUBE2,SBF2,CTR9,GALNT18,DKK3,PARVA,TEAD1,BMAL1,PSMA1,INSC,PLEKHA7,NUCB2,ABCC8,USH1C,NAV2,SLC6A5,NELL1,LUZP2,ELP4,WT1,QSER1,TCP11L1,ABTB2,CAT,LDLRAD3,COMMD9,IFTAP,TP53I11,OR9Q1,MS4A15,ZP1,BSCL2,LRRN4CL,HNRNPUL2-BSCL2,SLC22A8,FERMT3,TRPT1,OVOL1,PACS1,MYEOV,FGF4,ANO1,SHANK2,NADSYN1,FOLR3,ARAP1,FCHSD2,UVRAG,KCTD14,USP35,GAB2,TENM4,SYTL2,CCDC83,PICALM,ME3,PRSS23,TMEM135,CTSC,NOX4,NAALAD2,SESN3,ARHGAP42,TMEM123,DYNC2H1,PDGFD,GRIA4,GUCY1A2,ALKBH8,DDX10,POU2AF1,NCAM1,ANKK1,USP28,NXPE2,SIK3,SIDT2,TAGLN,PCSK7,RNF214,DSCAML1,FXYD6,FXYD6-FXYD2,USP2,TRIM29,GRIK4,UBASH3B,CLMP,GRAMD1B,SCN3B,CCDC15,PKNOX2,TIRAP,KIRREL3,ETS1,FLI1,TMEM45B,PRDM10,NTM,OPCML,IGSF9B,JAM3,IQSEC3,SLC6A12,B4GALNT3,NINJ2,CACNA2D4,LRTM2,CACNA1C,PRMT8,CRACR2A,GALNT8,KCNA6,KCNA5,ANO2,VWF,SCNN1A,ZNF384,PIANP,OLR1,ETV6,GRIN2B,EPS8,DERA,PLEKHA5,AEBP2,PDE3A,SLCO1A2,ST8SIA1,KRAS,LMNTD1,SSPN,ITPR2,FGFR1OP2,INTS13,TM7SF3,PPFIBP1,KLHL42,TMTC1,CAPRIN2,TSPAN11,DENND5B,RESF1,BICD1,SLC2A13,PDZRN4,YAF2,PPHLN1,ZCRB1,PRICKLE1,ADAMTS20,SLC38A1,RPAP3,RND1,TFCP2,SLC4A8,KRT86,ATP5MC2,LRP1,STAT6,R3HDM2,ATP23,TAFA2,USP15,PPM1H,RASSF3,FRS2,KCNMB4,PTPRB,TRHDE,OSBPL8,SYT1,MYF6,PLXNC1,TMCC3,NR2C1,CCDC38,SNRPF,AMDHD1,CFAP54,ANKS1B,BLTP3B,ANO4,DRAM1,PARPBP,C12ORF42,HSP90B1,TXNRD1,CHST11,ALDH1L2,C12ORF75,NUAK1,CKAP4,POLR3B,MTERF2,TMEM263,CRY1,ABTB3,PWP1,CMKLR1,HECTD4,OAS3,DTX1,RASAL1,NOS1,SRRM4,BICDL1,HNF1A,RFLNA,SCARB1,DHX37,TMEM132B,TMEM132C,GLT1D1,TMEM132D,RIMBP2,STX2,RAN,ADGRD1,SFSWAP,GALNT9,FBRSL1,ANHX,LATS2,ZDHHC20,SACS,MIPEP,ATP12A,RNF17,ATP8A2,WASF3,POLR1D,FLT3,FLT1,MTUS2,SLC7A1,KATNAL1,HMGB1,FRY,NBEA,DCLK1,CCDC169,SPART,CCDC169-SOHLH2,SUPT20H,TRPC4,LHFPL6,FOXO1,KBTBD7,VWA8,DGKH,ENOX1,CCDC122,NUFIP1,GPALPP1,SLC25A30,CAB39L,KPNA3,SPRYD7,TRIM13,DLEU7,PCDH17,TDRD3,PCDH9,KLHL1,PIBF1,KLF12,TBC1D4,EDNRB,RBM26,GPC5,GPC6,ABCC4,HS6ST3,FARP1,SLC15A1,UBAC2,TM9SF2,CLYBL,PCCA,NALCN,NALF1,COL4A1,COL4A2,RAB20,ARHGEF7,ATP11A,MCF2L,PCID2,TMCO3,RASA3,CFAP97D2,UPF3A,KLHL33,RNASE1,SUPT16H,OXA1L,SLC7A8,NYNRIN,STXBP6,HECTD1,NPAS3,EGLN3,CFL2,BAZ1A,SLC25A21,TOGARAM1,KLHL28,MDGA2,TRIM9,SAMD4A,GCH1,ATG14,FBXO34,SLC35F4,ARMH4,TOMM20L,DAAM1,RTN1,PRKCH,SYT16,KCNH5,SYNE2,PLEKHG3,SPTB,FUT8,GPHN,PALS1,PLEKHH1,TMEM229B,VTI1B,ARG2,ZFYVE26,DCAF5,GALNT16,SLC8A3,RGS6,DPF3,DCAF4,RIOX1,ACOT1,DNAL1,FAM161B,ZNF410,SYNDIG1L,ISM2,SPTLC2,ALKBH1,KCNK10,TTC8,EFCAB11,KCNK13,PSMC1,TTC7B,SLC24A4,ITPK1,MOAP1,PRIMA1,PPP4R4,SERPINA5,CLMN,BDKRB1,BCL11B,SETD3,CYP46A1,EML1,EVL,SLC25A29,WDR25,RCOR1,TNFAIP2,TDRD9,KIF26A,INF2,ADSS1,CEP170B,NIPA1,TUBGCP5,MKRN3,ATP10A,GABRB3,GABRA5,GABRG3,ENTREP2,TJP1,MTMR10,OTUD7A,CHRNA7,GREM1,RYR3,GOLGA8A,GOLGA8B,GJD2,CDIN1,DISP2,IVD,ITPKA,LTK,EHD4,STARD9,PATL2,GATM,SEMA6D,SHC4,GALK2,FAM227B,GABPB1,TRPM7,TMOD2,ATOSA,WDR72,UNC13C,CCPG1,PIERCE2,NEDD4,CGNL1,MYZAP,GCOM1,ALDH1A2,RNF111,MYO1E,ANXA2,RORA,VPS13C,TLN2,CA12,DENND4A,RAB11A,MEGF11,MAP2K1,MAP2K5,ITGA11,GLCE,TLE3,NEO1,LOXL1,PML,RPP25,UBE2Q2,TMEM266,CHRNB4,MORF4L1,RASGRF1,MINAR1,FAH,ARNT2,ABHD17C,CEMIP,CFAP161,SH3GL3,ADAMTSL3,ALPK3,PDE8A,KLHL25,AGBL1,NTRK3,PEX11A,SEMA4B,ST8SIA2,MCTP2,NR2F2,ARRDC4,IGF1R,PGPEP1L,TTC23,ADAMTS17,PCSK6,RHBDF1,POLR3K,SNRNP25,PRR35,GNG13,CHTF18,LMF1,CLCN7,MRPS34,NME3,MAPK8IP3,EME2,MEIOB,ZNF598,RAB26,BRICD5,PGP,ECI1,RNPS1,PRSS41,ZNF213,CREBBP,ADCY9,ANKS3,ALG1,TMEM186,CARHSP1,GRIN2A,TVP23A,CLEC16A,RMI2,LOC400499,SNN,TXNDC11,SNX29,CPPED1,SHISA9,ERCC4,MRTFB,PARN,NDE1,CEP20,XYLT1,SMG1,TMC7,GPR139,DNAH3,MOSMO,HS3ST2,PRKCB,CACNG3,HS3ST4,ZNF423,GLG1,RFWD3,CNTNAP4,CMIP,TRARG1,RTN4RL1,P2RX5,P2RX5-TAX1BP3,HASPIN,PITPNM3,ASIC2,HNF1B,LASP1,RUNDC1,PTGES3L,PTGES3L-AARSD1,BRCA1,SPPL2C,SP6,TANC2,SLC16A5,TIMP2,RBFOX3,WDR45B,FOXK2,RAB40B,DLGAP1,PIEZO2,SEH1L,CABYR,OSBPL1A,DCC,BCL2,ZNF407,PTGR3,INSR,CD209,DNM2,SMARCA4,CPAMD8,LRRC25,SLC7A10,GARRE1,PDCD2L,UBA2,WTIP,SIPA1L3,CGB8,CGB7,LIM2,NKG7,SPACA6,ZNF665,IL11,TMEM190,TMEM238,EIPR1,DCDC2C,RSAD2,RNF144A,GRHL1,LPIN1,NBAS,KCNS3,RDH14,SDC1,HS1BP3,DTNB,BABAM2,CLIP4,ALK,LBH,LCLAT1,SRD5A2,FAM98A,CRIM1,QPCT,CDC42EP3,SLC8A1,EML4,PLEKHH2,PRKCE,EPAS1,TTC7A,MSH2,PPP1R21,NRXN1,PSME4,SPTBN1,MTIF2,CCDC85A,FAM161A,MDH1,WDPCP,AFTPH,MXD1,C2ORF42,TGFA,VAX2,ZNF638,SFXN5,HK2,CTNNA2,VAMP5,ATOH8,ST3GAL5,RMND5A,TRIM43,ANKRD36C,NPAS2,TBC1D8,SLC9A2,NCK2,ECRG4,RANBP2,SH3RF3,ACOXL,ANAPC1,TMEM87B,ZC3H6,DPP10,PTPN4,GLI2,CNTNAP5,BIN1,UGGT1,HS6ST1,GPR39,TMEM163,DARS1,SPOPL,LRP1B,ZEB2,LYPD6B,PRPF40A,GALNT13,KCNJ3,CCDC148,TANC1,LY75,LY75-CD302,PLA2R1,B3GALT1,CERS6,LRP2,GAD1,CYBRD1,METAP1D,OSBPL6,ZNF385B,CWC22,ITGA4,ZNF804A,SPATS2L,BMPR2,NBEAL1,CYP20A1,PARD3B,CREB1,METTL21A,UNC80,ERBB4,SPAG16,FN1,ATIC,IGFBP2,SPEG,EPHA4,KCNE4,AP1S3,SERPINE2,DOCK10,RHBDD1,COL4A4,SPHKAP,PID1,DNER,SLC16A14,NGEF,UGT1A7,PER2,HES6,KIF1A,SEPTIN2,FARP2,PLCB4,MACROD2,BPI,SLC13A3,CYP24A1,CSTF1,AURKA,CDH4,MYT1,NCAM2,IGSF5,TFF2,TRPM2,PCBP3,GNAZ,SEZ6L,LIMK2,LARGE1,RANGAP1,ZC3H7B,MEI1,SREBF2,PARVG,CNTN4,TRNT1,SUMF1,ITPR1,GRM7,OXTR,SRGAP3,VGLL4,SYN2,PPARG,IQSEC1,FBLN2,GRIP2,FGD5,CAPN7,SATB1,TBC1D5,UBE2E2,THRB,RARB,RBMS3,OSBPL10,GPD1L,DYNC1LI1,GLB1,PDCD6IP,MLH1,DLEC1,ACVR2B,XYLB,SCN5A,MYRIP,ANO10,TOPAZ1,LZTFL1,ALS2CL,TMIE,SFMBT1,ERC2,CCDC66,ARHGEF3,SPATA12,DNAH12,PDE12,DENND6A,PXK,FHIT,PTPRG,CADPS,SYNPR,ADAMTS9,MAGI1,TAFA4,FRMD4B,CNTN3,ROBO2,CADM2,NSUN3,DHFR2,ALCAM,NECTIN3,PLCXD2,TAGLN3,LSAMP,PLA1A,STXBP5L,EAF2,KPNA1,SLC49A4,UMPS,ROPN1B,SLC41A3,CHCHD6,MGLL,SEC61A1,RAB7A,ACAD9,CFAP92,MBD4,IFT122,PLXND1,H1-8,CPNE4,TF,SLCO2A1,RYK,EPHB1,STAG1,NCK1,MRPS22,CLSTN2,SPSB4,GRK7,U2SURP,PLSCR4,ZIC1,ZIC4,SERP1,MED12L,RSRC1,LXN,SCHIP1,C3ORF80,IFT80,PPM1L,MECOM,TNIK,TBL1XR1,PIK3CA,PEX5L,FXR1,MCCC1,PSMD2,C3ORF70,SENP2,LPP,MB21D2,OPA1,PIGX,PAK2,DLG1,LRCH3,PDE6B,CPLX1,SPON2,SLBP,TACC3,OTOP1,LYAR,STK32B,EVC2,EVC,CRMP1,JAKMIP1,C4ORF50,PPP2R2C,CPZ,SLIT2,CCDC149,SEL1L3,PCDH7,ARAP2,C4ORF19,TBC1D1,ATP8A1,SCFD2,KDR,NAAA,SOWAHB,CCNG2,FRAS1,ANTXR2,FGF5,RASGEF1B,MAPK10,PTPN13,KLHL8,HSD17B11,HERC6,FAM13A,CCSER1,GRID2,ATOH1,UNC5C,STPG2,RAP1GDS1,TSPAN5,PPP3CA,DKK2,ETNPPL,COL25A1,ARSJ,PRDM5,FAT4,SETD7,MAML3,RNF150,HHIP,ANAPC10,SLC10A7,PRMT9,TMEM184C,ARHGAP10,DCLK2,LRBA,TRIM2,TMEM131L,RBM46,MAP9,FSTL5,TMEM192,TLL1,SPOCK3,GALNTL6,GLRA3,VEGFC,IRF2,CCDC110,TERT,LPCAT1,SEMA5A,TAS2R1,ANKRD33B,CTNND2,TRIO,ANKH,MYO10,BASP1,CDH12,CDH6,DROSHA,PDZD2,NPR3,RAI14,TTC23L,UGT3A1,WDR70,TTC33,PLCXD3,OXCT1,C5ORF34,HCN1,PARP8,ITGA1,ITGA2,ARL15,ESM1,PDE4D,ERCC8,ERBIN,MCCC2,CARTPT,MAP1B,IQGAP2,WDR41,OTP,TBCA,ARSB,DMGDH,SERINC5,MSH3,RASGRF2,SSBP2,VCAN,SKIC3,RFESD,ERAP1,EFNA5,FER,PJA2,WDR36,CAMK4,EPB41L4A,MCC,KCNN2,TRIM36,FEM1C,AP3S1,DMXL1,PRR16,SNX24,PRDM6,CEP120,FBN2,SLC27A6,FSTL4,JADE2,PCBD2,SPOCK1,CDC25C,WDR55,IK,DND1,PCDH1,PCDH12,RNF14,ARHGAP26,STK32A,PPARGC1B,TNIP1,GPX3,GRIA1,SGCD,ADAM19,LSM11,EBF1,RNF145,ADRA1B,PWWP2A,CCNJL,TENM2,SLIT3,KCNIP1,RANBP17,FGF18,SH3PXD2B,CREBRF,COL23A1,CLK4,ZNF354A,GRM6,ZNF454,ADAMTS2,RNF130,CNOT6,MGAT1,EXOC2,GMDS,SERPINB9,SERPINB6,NQO2,RPP40,LYRM4,FARS2,NRN1,F13A1,SSR1,BMP6,BLOC1S5-TXNDC5,PHACTR1,JARID2,MYLIP,ATXN1,ID4,DCDC2,CARMIL1,HLA-A,POLR1H,PPP1R11,MICA,SKIC2,HLA-DPA1,RING1,NUDT3,RPS10-NUDT3,MAPK13,MAPK14,RAB44,CMTR1,ZFAND3,GLP1R,DAAM2,ABCC10,RSPH9,MAD2L1BP,POLR1C,SLC29A1,SUPT3H,CLIC5,CD2AP,CENPQ,GCLC,LRRC1,COL21A1,ADGRB3,COL19A1,KCNQ5,SH3BGRL2,SNAP91,CEP162,MRAP2,RARS2,RNGTT,RRAGD,KLHL32,PNISR,TSTD3,MCHR2,ASCC3,CRYBG1,RTN4IP1,QRSL1,PDSS2,WASF1,METTL24,SLC22A16,HS3ST5,DSE,DCBLD1,GOPC,PKIB,ARHGAP18,ENPP1,SGK1,ADGRG6,AIG1,PHACTR2,PLAGL1,UTRN,SAMD5,UST,TAB2,SUMO4,PPP1R14C,MTHFD1L,AKAP12,CCDC170,SYNE1,OPRM1,SNX9,TULP4,TMEM181,PRKN,PACRG,PDE10A,RPS6KA2,TTLL2,AFDN,WDR27,PHF10,DYNLT2,FAM20C,PRKAR1B,C7ORF50,UNCX,MAD1L1,SDK1,RBAK,SLC29A4,TNRC18,FSCN1,RSPH10B,USP42,UMAD1,THSD7A,SCIN,ETV1,CRPPA,ANKMY2,TSPAN13,DNAH11,RAPGEF5,HYCC1,IGF2BP3,STK31,HIBADH,JAZF1,TAX1BP1,CPVL,CHN2,PLEKHA8,GHRHR,PDE1C,AVL9,EEPD1,SFRP4,AMPH,CDK13,SUGCT,HECW1,RAMP3,TNS3,VWC2,FIGNL1,COBL,EGFR,ZNF680,ZNF138,ZNF117,AUTS2,GALNT17,CALN1,TYW1B,ABHD11,GTF2IRD1,GSAP,CCDC146,PHTF2,MAGI2,GNAI1,PCLO,SEMA3E,ZNF804B,CFAP69,VPS50,PPP1R9A,COL26A1,CUX1,RELN,LHFPL3,PUS7,EFCAB10,ATXN7L1,PRKAR2B,DOCK4,FOXP2,MDFIC,CAV2,ASZ1,CFTR,FAM3C,PTPRZ1,AASS,CADPS2,NDUFA5,WASL,LEP,CALU,TNPO3,IRF5,PODXL,PLXNA4,TMEM140,CYREN,MTPN,CHRM2,ZC3HAV1L,HIPK2,TBXAS1,TPK1,CNTNAP2,ZNF282,ATP6V0E2,ACTR3C,AGAP3,IQCA1L,RHEB,PRKAG2,DPP6,UBE3C,PTPRN2,DYNC2I1,FBXO25,TDRP,ERICH1,CSMD1,MCPH1,PRAG1,TNKS,MSRA,FDFT1,LONRF1,DLC1,SGCZ,TUSC3,PSD3,CSGALNACT1,TNFRSF10A,DOCK5,BNIP3L,SCARA3,RBPMS,NRG1,ADGRA2,ASH2L,LSM1,ADAM9,ADAM32,ANK1,XKR4,PENK,FAM110B,ASPH,NKAIN3,CYP7B1,C8ORF34,EYA1,TRPA1,KCNB2,SBSPON,STAU2,CRISPLD1,HNF4G,STMN2,PAG1,NBN,VIRMA,ESRP1,NDUFAF6,RIDA,POP1,RIMS2,ZFPM2,RSPO2,RAD21,UTP23,EXT1,SAMD12,HAS2,TBC1D31,FBXO32,NSMCE2,TRIB1,ASAP1,ADCY8,EFR3A,HHLA1,KCNQ3,DNAAF11,PHF20L1,ZFAT,FAM135B,COL22A1,KCNK9,TRAPPC9,AGO2,TSNARE1,GPIHBP1,ZNF696,EPPK1,ARHGAP39,DMRT1,SMARCA2,VLDLR,GLIS3,PLPP6,AK3,CDC37L1,RCL1,PLGRKT,UHRF2,GLDC,KDM4C,PTPRD,MPDZ,TTC39B,BNC2,CNTLN,SH3GL2,SAXO1,SLC24A2,ELAVL2,C9ORF72,LINGO2,ANKRD18B,UBE2R2,UBAP2,FAM219A,UNC13B,RECK,CLTA,PAX5,FRMPD1,SLC25A51,ALDH1B1,FAM240B,PIP5K1B,MAMDC2,TRPM6,PCSK5,PRUNE2,GNA14,GNAQ,CEP78,RASEF,FRMD3,NTRK2,AGTPBP1,SHC3,NFIL3,ROR2,PTPDC1,MFSD14B,ERCC6L2,CCDC180,TMOD1,CORO2A,GABBR2,ALG2,FRRS1L,PALM2AKAP2,PTPN3,SVEP1,MUSK,DNAJC25,DNAJC25-GNG10,GNG10,UGCG,BSPRY,COL27A1,ASTN2,BRINP1,TTLL11,DENND1A,PSMB7,MVB12B,PTGES2,PRRX2,HMCN2,GFI1B,VAV2,COL5A1,KCNT1,NACC2,NOTCH1,NDOR1,RNF208,LOC122513141,EXD3,PNPLA7,EHMT1,HLA-B,CYP21A2
TF	Factor: Egr-1; motif: NGCGTGCGY; match class: 1	TF:M04950_1	false	0.009445498863914704	2.024775099878305	5721	2336	762	20044	MEGF6,NPHP4,SPSB1,PIK3CD,CLSTN1,MFN2,IGSF21,IFFO2,PINK1,ECE1,RAP1GAP,USP48,KDM1A,SDC3,ZNF362,CSMD2,CITED4,SLC6A9,RNF220,AGBL4,SSBP3,NFIA,ST6GALNAC3,AK5,DDAH1,KYAT3,LRRC8B,TGFBR3,PTBP2,ELAPOR1,GSTM3,GSTM5,RAP1A,KCND3,PTGFRN,CCT3,KIRREL1,CADM3,LMX1A,FAM78B,TPR,DENND1B,PLXNA2,DTL,KCNK2,LYPLAL1,DUSP10,CNIH3,WNT3A,CCSAP,GALNT2,COG2,KCNK1,TARBP1,LYST,GPR137B,EDARADD,ACTN2,RYR2,GREM2,RGS7,SDCCAG8,KIF26B,SMYD3,DIP2C,LARP4B,PITRM1,PFKP,ASB13,PFKFB3,PRKCQ,CELF2,CAMK1D,CCDC3,MCM10,PHYH,FAM107B,PLXDC2,NEBL,MLLT10,GPR158,ARHGAP12,ARHGAP22,C10ORF53,PRKG1,BICC1,RHOBTB1,HK1,ADAMTS14,CDH23,ADK,KCNMA1,CCSER2,GRID1,PANK1,NOC3L,SLIT1,ARHGAP19-SLIT1,SLC25A28,TCF7L2,ATRNL1,GRK5,PLPP4,TACC2,GPR26,LHPP,EBF3,GLRX3,JAKMIP3,TUBGCP2,LRRC56,LMNTD2,RASSF7,MRPL23,NAP1L4,TRIM68,TRIM3,DCHS1,ZNF215,GALNT18,TEAD1,INSC,NUCB2,ABCC8,NELL1,LUZP2,WT1,CSTF3,LDLRAD3,CSTPP1,HNRNPUL2-BSCL2,OVOL1,FGF4,SHANK2,NADSYN1,FCHSD2,NDUFC2-KCTD14,USP35,TENM4,RAB38,CTSC,TMEM123,GRIA4,GUCY1A2,NCAM1,USP28,NXPE2,PCSK7,RNF214,DSCAML1,USP2,GRIK4,PKNOX2,TIRAP,NTM,OPCML,IQSEC3,DCP1B,CACNA1C,CRACR2A,GALNT8,PIANP,GRIN2B,C12ORF60,EPS8,PDE3A,SLCO1A2,ST8SIA1,SOX5,SSPN,ITPR2,FGFR1OP2,INTS13,TM7SF3,PPFIBP1,MRPS35,DENND5B,BICD1,PDZRN4,YAF2,ADAMTS20,NELL2,SLC38A1,RPAP3,RND1,ATP5MC2,R3HDM2,USP15,PPM1H,DPY19L2,KCNMB4,TBC1D15,TRHDE,HSP90B1,NUAK1,CKAP4,POLR3B,RFX4,PWP1,RASAL1,NOS1,KSR2,SRRM4,RFLNA,SCARB1,TMEM132B,TMEM132C,GLT1D1,TMEM132D,RIMBP2,RAN,ADGRD1,SFSWAP,FBRSL1,CHFR,ANHX,ATP12A,ATP8A2,WASF3,SLC7A1,KATNAL1,DCLK1,TRPC4,LHFPL6,ENOX1,SPRYD7,TRIM13,TDRD3,PIBF1,RBM26,GPC6,ABCC4,FARP1,SLC15A1,UBAC2,PCCA,NALCN,NALF1,COL4A1,COL4A2,ARHGEF7,ATP11A,MCF2L,RASA3,TTC5,NYNRIN,HECTD1,NPAS3,MDGA2,SAMD4A,ARMH4,PRKCH,PLEKHG3,SPTB,FUT8,GPHN,GALNT16,DPF3,DCAF4,ACOT1,ZNF410,ISM2,KCNK10,KCNK13,ITPK1,PRIMA1,CLMN,BCL11B,SETD3,SLC25A29,RCOR1,KIF26A,INF2,ADSS1,CEP170B,TUBGCP5,ATP10A,GABRB3,ENTREP2,TJP1,OTUD7A,GREM1,GJD2,MEIS2,DISP2,LTK,STARD9,GATM,SEMA6D,USP8,TRPM7,TMOD2,WDR72,CCPG1,PIERCE2,MYZAP,GCOM1,ALDH1A2,RNF111,ANXA2,RORA,CA12,DENND4A,MAP2K5,ITGA11,TLE3,NEO1,LOXL1,RPP25,PPCDC,UBE2Q2,CHRNB4,RASGRF1,MINAR1,ARNT2,ABHD17C,CEMIP,FSD2,SH3GL3,PDE8A,PEX11A,MCTP2,NR2F2,ARRDC4,IGF1R,MEF2A,ADAMTS17,PCSK6,RHBDF1,POLR3K,SNRNP25,PRR35,GNG13,CHTF18,LMF1,CLCN7,MRPS34,NME3,MAPK8IP3,EME2,MEIOB,PGP,ADCY9,NAGPA,RBFOX1,GRIN2A,CPPED1,SHISA9,CEP20,XYLT1,SMG1,TMC7,GPR139,HS3ST2,CACNG3,HS3ST4,ZNF423,CMIP,ATP2C2,RTN4RL1,P2RX5,P2RX5-TAX1BP3,HASPIN,ASIC2,SLFN12L,LYZL6,HNF1B,RUNDC1,PTGES3L,PTGES3L-AARSD1,SP6,TANC2,SLC16A5,WDR45B,RAB40B,DLGAP1,SEH1L,OSBPL1A,DCC,BCL2,PTGR3,INSR,DNM2,SMARCA4,LRRC25,PDCD2L,SIPA1L3,LIM2,ZNF347,ZNF665,TMEM190,TMEM238,DCDC2C,DTNB,BABAM2,CLIP4,ALK,LBH,LCLAT1,CDC42EP3,EPAS1,MSH2,PPP1R21,NRXN1,SPTBN1,PUS10,MDH1,WDPCP,TGFA,VAX2,ZNF638,HK2,ATOH8,ST3GAL5,RMND5A,NPAS2,NCK2,ECRG4,ANAPC1,TMEM87B,DPP10,HS6ST1,GPR39,MGAT5,SPOPL,LRP1B,KCNJ3,CCDC148,LY75,LY75-CD302,B3GALT1,CERS6,LRP2,GAD1,METAP1D,ZNF385B,CWC22,ITGA4,SPATS2L,PARD3B,CREB1,ERBB4,FN1,IGFBP2,EPHA4,RHBDD1,PID1,NGEF,HES6,RTP5,RSPO4,PLCB4,MACROD2,BPI,CSTF1,AURKA,MYT1,IGSF5,RANGAP1,SREBF2,CNTN4,TRNT1,ITPR1,OXTR,SRGAP3,ATG7,SYN2,FBLN2,TBC1D5,ZNF385D,UBE2E2,OSBPL10,GPD1L,DYNC1LI1,DLEC1,ACVR2B,SCN5A,LZTFL1,ALS2CL,SFMBT1,PDE12,PTPRG,ADAMTS9,MAGI1,CNTN3,NSUN3,DHFR2,ALCAM,IFT57,NECTIN3,KPNA1,MGLL,RAB7A,PLXND1,SLCO2A1,RYK,EPHB1,STAG1,SPSB4,IGSF10,TIPARP,NMD3,TNIK,TBL1XR1,C3ORF70,MB21D2,ATP13A4,PIGX,DLG1,CPLX1,SPON2,TACC3,SH3BP2,OTOP1,EVC,JAKMIP1,C4ORF50,PPP2R2C,CPZ,PCDH7,TBC1D1,ATP8A1,NAAA,FRAS1,ANTXR2,RASGEF1B,MAPK10,CCSER1,ATOH1,UNC5C,RAP1GDS1,TSPAN5,PPP3CA,COL25A1,PRDM5,FAT4,SETD7,MAML3,IL15,LRBA,TRIM2,TMEM192,IRF2,CCDC110,FAM149A,ZFP42,TERT,LPCAT1,CTNND2,ANKH,MYO10,NPR3,OXCT1,C5ORF34,HCN1,PARP8,ITGA2,ERCC8,MCCC2,WDR41,TBCA,ARSB,SERINC5,RASGRF2,SSBP2,HAPLN1,EFNA5,WDR36,CAMK4,EPB41L4A,COMMD10,DMXL1,PRDM6,FBN2,FSTL4,PCBD2,DND1,ARHGAP26,GRIA1,CCNJL,TENM2,SLIT3,FGF18,NKX2-5,COL23A1,GRM6,RNF130,MGAT1,GMDS,SERPINB9,SERPINB6,NQO2,RPP40,NRN1,CAGE1,BMP6,BLOC1S5-TXNDC5,ATXN1,ID4,DCDC2,HFE,HLA-A,POLR1H,MUC21,NCR3,NUDT3,RPS10-NUDT3,MAPK14,ZFAND3,DLK2,GCLC,BCKDHB,RRAGD,KLHL32,PNISR,MCHR2,WASF1,HS3ST5,DCBLD1,GOPC,NUS1,PKIB,STX7,TXLNB,ADGRG6,AIG1,PLAGL1,SAMD5,TAB2,PPP1R14C,MTHFD1L,CCDC170,OPRM1,SNX9,PRKN,PACRG,PDE10A,RPS6KA2,AFDN,WDR27,FAM20C,PRKAR1B,SDK1,TNRC18,FSCN1,RSPH10B,CRPPA,RAPGEF5,IGF2BP3,STK31,HIBADH,TAX1BP1,CPVL,EEPD1,SUGCT,HECW1,RAMP3,FIGNL1,EGFR,AUTS2,GALNT17,CALN1,HIP1,MAGI2,SEMA3A,ZNF804B,PPP1R9A,COL26A1,CUX1,RELN,PUS7,EFCAB10,DOCK4,FOXP2,MDFIC,PTPRZ1,NDUFA5,NRF1,UBE2H,PODXL,PLXNA4,CHRM2,HIPK2,TBXAS1,CNTNAP2,ACTR3C,AGAP3,DPP6,UBE3C,PTPRN2,FBXO25,CSMD1,PRAG1,TUSC3,PSD3,PIWIL2,DOCK5,BNIP3L,NRG1,ADGRA2,ADAM32,ANK1,FAM110B,CYP7B1,C8ORF34,STAU2,NBN,NDUFAF6,RIDA,POP1,ZFPM2,RSPO2,EIF3E,RAD21,UTP23,SAMD12,HAS2,EFR3A,FAM135B,KCNK9,TRAPPC9,AGO2,ZNF696,DMRT1,VLDLR,GLIS3,SPATA6L,RCL1,PTPRD,MPDZ,BNC2,ELAVL2,IFT74,LINGO2,ANKRD18B,UBE2R2,UBAP2,UNC13B,GNAQ,CEP78,FRMD3,NTRK2,AGTPBP1,IARS1,PTPDC1,ZNF169,GABBR2,ALG2,FRRS1L,PALM2AKAP2,PTPN3,SVEP1,BSPRY,COL27A1,BRINP1,TTLL11,PSMB7,PTGES2,GFI1B,VAV2,NACC2,NOTCH1
TF	Factor: BRN1; motif: NANNTATGCATAATNNA	TF:M01324	false	0.009676298803356645	2.014290729123167	4999	2336	674	20044	TP73,AGTRAP,RAP1GAP,KDM1A,TENT5B,SPATA6,AGBL4,GLIS1,DAB1,NFIA,LEPR,IL23R,PTGER3,ST6GALNAC3,ADGRL4,DNASE2B,DDAH1,COL24A1,ABCA4,PTBP2,LRRC39,ELAPOR1,PTGFRN,CD101,HRNR,SPRR4,TRIM46,ACKR1,CADM3,RGS5,NUF2,PBX1,GPR161,NME7,C1ORF112,PAPPA2,RGS8,RGS21,DENND1B,NR5A2,PROX1,USH2A,ESRRG,LYPLAL1,DISP1,CDC42BPA,COG2,SIPA1L2,FMN2,RGS7,ADARB2,AKR1C3,ASB13,PFKFB3,CELF2,CCDC3,MCM10,RSU1,CUBN,ST8SIA6,CACNB2,ARL5B,MALRD1,FAM170B,PCDH15,LRRTM3,CFAP70,ZCCHC24,SFTPD,NRG3,RGR,LIPN,LIPA,MYOF,PLCE1,NOC3L,ENTPD7,PDZD7,SFXN3,SORCS1,TCF7L2,ABLIM1,CCDC172,LHPP,C10ORF90,CLRN3,GLRX3,TUBGCP2,LSP1,TNNT3,NAP1L4,OR51C1P,MMP26,OR51A2,OR52E1,OR56A4,OR56A3,AMPD3,LYVE1,CTR9,GALNT18,INSC,SOX6,SLC6A5,LUZP2,CSTF3,ABTB2,CAT,EHF,PAMR1,LDLRAD3,COMMD9,CSTPP1,OR8H2,OR5M9,OR9G1,OR9I1,MS4A15,SLC22A8,OVOL1,SHANK2,FOLR3,ARAP1,NDUFC2-KCTD14,USP35,DLG2,CCDC89,SYTL2,ME3,PRSS23,NAALAD2,FAT3,SESN3,TMEM123,GRIA4,ALKBH8,NCAM1,ANKK1,ZBTB16,NXPE2,PCSK7,TMPRSS13,USP2,SC5D,OR8A1,KIRREL3,NTM,NINJ2,CACNA2D4,DCP1B,CLEC4A,CD69,TMEM52B,OLR1,EIF2S3B,TAS2R13,GRIN2B,IAPP,LMNTD1,PPFIBP1,SLC2A13,YAF2,ADAMTS20,RPAP3,TAFA2,PPM1H,GRIP1,TBC1D15,OSBPL8,NAV3,SYT1,OTOGL,MGAT4C,PLXNC1,TMCC3,NR2C1,CCDC38,HAL,AMDHD1,CFAP54,ANKS1B,PMCH,TXNRD1,APPL2,POLR3B,MTERF2,TMEM263,CMKLR1,HECTD4,RASAL1,SRRM4,SACS,ATP12A,FLT3,MTUS2,KATNAL1,TRPC4,SLC25A30,CYSLTR2,SPRYD7,TRIM13,PCDH9,KLHL1,SCEL,GPC6,HS6ST3,GPR183,TM9SF2,CLYBL,ITGBL1,METTL21C,NALF1,MYO16,MCF2L,CFAP97D2,OR4K2,OR4Q2,TTC5,RNASE1,RPGRIP1,SUPT16H,STXBP6,GPR33,AKAP6,NPAS3,EGLN3,SLC25A21,TRIM9,FBXO34,ARMH4,SYT16,PLEKHG3,PALS1,PLEKHH1,VTI1B,RDH12,ZFYVE26,SYNJ2BP-COX16,RGS6,DNAL1,FCF1,SPTLC2,CEP128,TTC8,PSMC1,SYNE3,TDRD9,SNRPN,GABRA5,TRPM1,GOLGA8B,CDIN1,PHGR1,TYRO3,GATM,SQOR,SEMA6D,SHC4,FGF7,FAM227B,ATP8B4,HDC,USP50,UNC13C,CCPG1,DNAAF4,PIERCE2,RNF111,ITGA11,GLCE,TLE3,TMEM266,RASGRF1,FSD2,SH3GL3,ISG20,TTC23,MEF2A,RBFOX1,TEKT5,CLEC16A,SNX29,NDE1,ACSM3,DNAH3,ZNF423,GLG1,CNTNAP4,KIAA0513,HASPIN,HNF1B,RUNDC1,PTGES3L,PTGES3L-AARSD1,PCTP,MYOM1,DCC,BCL2,INSR,CLEC17A,NKG7,SPACA6,ZNF665,RNF144A,DTNB,ALK,SLC8A1,COX7A2L,TTC7A,PPP1R21,STON1-GTF2A1L,FSHR,RTN4,VRK2,PUS10,AFTPH,SPRED2,ANTXR1,C2ORF42,CLEC4F,ZNF638,LRRTM4,VAMP8,ST3GAL5,TRIM43,ANKRD36C,MGAT4A,LIPT1,TSGA10,MITD1,SLC9A2,NCK2,RANBP2,TMEM87B,GLI2,MGAT5,SPOPL,ARHGAP15,CSRNP3,METAP1D,PDE1A,FSIP2,CASP8,FLACC1,CDK15,SPAG16,RUFY4,EPHA4,KCNE4,COL4A4,DNER,SP100,UGT1A10,UGT1A9,UGT1A8,PER2,BPI,WFDC8,MYT1,LIPI,TMPRSS15,KCNJ6,IGSF5,TFF2,GNAZ,RANGAP1,SREBF2,PARVG,CHL1,TRNT1,IL5RA,CAV3,RAD18,SRGAP3,VGLL4,SYN2,FBLN2,PLCL2,TBC1D5,RARB,OSBPL10,MLH1,XYLB,MYRIP,CCR9,LZTFL1,DNAH12,ARL6IP5,NSUN3,DHFR2,PLA1A,FBXO40,EAF2,UMPS,MGLL,H1-8,STAG1,IL20RB,MRPS22,SLC9A9,ZIC1,SERP1,VEPH1,SCHIP1,NMD3,BCHE,NLGN1,NAALADL2,HTR3D,FETUB,TP63,FGF12,ATP13A5,ATP13A4,OPA1,GBA3,KLB,ATP8A1,GRXCR1,COX7B2,CRACD,ADGRL3,TMPRSS11E,PRR27,CABS1,GC,ANXA3,MEPE,FAM13A,MMRN1,ATOH1,STPG2,RAP1GDS1,ADH1B,ADH1C,EMCN,COL25A1,ARSJ,MAML3,RNF150,IL15,INPP4B,ANAPC10,PRMT9,TRIM2,TLR2,RBM46,MAP9,FSTL5,TLL1,SPOCK3,DDX60L,PALLD,FAM149A,TAS2R1,DNAH5,CDH18,CDH12,CDH6,DROSHA,NPR3,C1QTNF3,TTC23L,HCN1,PARP8,ITGA1,ARL15,GAPT,PDE4D,ERCC8,TRAPPC13,CD180,MCCC2,WDR41,LHFPL2,MSH3,RASGRF2,MCTP1,SKIC3,EFNA5,COMMD10,ZNF608,IK,PCDHB1,RNF14,FGF1,KCTD16,LARS1,PPP2R2B,TNIP1,GRIA1,ITK,ADAM19,LSM11,EBF1,DOCK2,INSYN2B,KCNIP1,FGF18,NKX2-5,NSG2,COL23A1,ADAMTS2,LYRM4,FARS2,NRN1,F13A1,CAGE1,BLOC1S5-TXNDC5,ADTRP,CDKAL1,SLC17A2,NCR3,LTB,HLA-DMB,NUDT3,RPS10-NUDT3,MAPK13,MAPK14,DAAM2,ABCC10,ADGRF4,CENPQ,GCLC,LRRC1,EYS,COL19A1,SDHAF4,BCKDHB,SNAP91,CEP162,MRAP2,TSTD3,MCHR2,PDSS2,DSE,GOPC,NUS1,SLC35F1,ARHGAP18,STX7,SGK1,NHSL1,AIG1,PHACTR2,PLAGL1,UTRN,SASH1,SUMO4,PLEKHG1,MTHFD1L,CCDC170,IPCEF1,SNX9,TULP4,RPS6KA2,FSCN1,RSPH10B,LOC102725191,ETV1,DGKB,TSPAN13,AGR2,ABCB5,STK31,OSBPL3,CPVL,NPSR1,AOAH,AMPH,VPS41,HECW1,PKD1L1,ZPBP,DDC,ZNF722,ZNF680,ZNF138,CALN1,ELAPOR2,ZNF804B,CDK14,HEPACAM2,VPS50,GNGT1,CYP3A4,PUS7,CDHR3,PRKAR2B,TFEC,PTPRZ1,AASS,WASL,LEP,TNPO3,AHCYL2,NRF1,CPA4,CALD1,TMEM140,CYREN,MGAM,MGAM2,IQCA1L,UBE3C,DYNC2I1,TDRP,CSMD1,TNKS,FDFT1,TRMT9B,DLC1,SGCZ,LPL,PIWIL2,ANK1,RP1,CLVS1,ASPH,CYP7B1,CPA6,C8ORF34,EYA1,TRPA1,CRISPLD1,SLC7A13,NDUFAF6,CPQ,ANGPT1,RSPO2,CSMD3,RAD21,UTP23,SLC30A8,SAMD12,TBC1D31,POU5F1B,ASAP1,EFR3A,OC90,AGO2,TSNARE1,DOCK8,SPATA6L,DMAC1,MPDZ,CNTLN,ADAMTSL1,IFNA10,IFNA8,LRRC19,MOB3B,ANKRD18B,ALDH1B1,TRPM3,PCSK5,PRUNE2,GNA14,CEP78,NTRK2,SHC3,HSD17B3,CCDC180,TMOD1,FRRS1L,PTPN3,DNAJC25,DNAJC25-GNG10,BSPRY,RGS3,RC3H2,PSMB7,TTF1,EHMT1
TF	Factor: AP-2alpha; motif: NGCCYSNNGSN; match class: 1	TF:M01857_1	false	0.013370433049288472	1.8738545263303366	4757	2336	643	20044	GNB1,PRKCZ,PRDM16,MEGF6,TP73,NPHP4,PIK3CD,CLSTN1,KAZN,IFFO2,ALPL,RAP1GAP,EPHB2,KDM1A,TENT5B,SDC3,ZNF362,BMP8A,KCNQ4,SLC6A9,ZSWIM5,SSBP3,DAB1,OMA1,NFIA,LEPR,LRRC7,AK5,LRRC8B,KCNA2,RAP1A,INKA2,KCND3,PTGFRN,TUFT1,ADAM15,MUC1,ARHGEF11,KIRREL1,CADM3,FAM78B,ATP1B1,DNM3,KIAA1614,RNPEP,LRRN2,DUSP10,CDC42BPA,WNT3A,CCSAP,GALNT2,TTC13,TARBP1,GNG4,LYST,GPR137B,EDARADD,ACTN2,RYR2,RGS7,PLD5,KIF26B,ZNF695,DIP2C,PITRM1,PFKP,PFKFB3,PRKCQ,CELF2,CAMK1D,MCM10,FAM107B,ST8SIA6,NEBL,MLLT10,ITGB1,BICC1,HK1,ADAMTS14,CDH23,ADK,ZNF503,KCNMA1,DLG5,CCSER2,GRID1,SLC16A12,SLC25A28,PDZD7,SFXN3,CNNM2,SORCS1,TCF7L2,ATRNL1,GRK5,INPP5F,PLPP4,TACC2,GPR26,CPXM2,CHST15,LHPP,FANK1,DOCK1,EBF3,TCERG1L,PWWP2B,INPP5A,KNDC1,TUBGCP2,LRRC56,LMNTD2,RASSF7,TNNT3,MRPL23,KCNQ1,NAP1L4,RHOG,DCHS1,STK33,RPL27A,SBF2,GALNT18,DKK3,PARVA,TEAD1,BMAL1,PLEKHA7,NUCB2,USH1C,NELL1,WT1,QSER1,LDLRAD3,PACS1,FGF4,SHANK2,GAB2,SYTL2,PRSS23,GUCY1A2,USP28,SIDT2,USP2,UBASH3B,GRAMD1B,ETS1,TMEM45B,PRDM10,NTM,IGSF9B,B4GALNT3,CACNA1C,PRMT8,KCNA6,PIANP,ETV6,GRIN2B,ST8SIA1,KRAS,KLHL42,SLC2A13,PDZRN4,NELL2,LRP1,STAT6,R3HDM2,RASSF3,KCNMB4,PTPRB,PLXNC1,TMCC3,HSP90B1,TXNRD1,CHST11,ALDH1L2,APPL2,NUAK1,CKAP4,CRY1,HECTD4,DTX1,RASAL1,NOS1,BICDL1,RFLNA,SCARB1,TMEM132B,TMEM132C,TMEM132D,STX2,RAN,GALNT9,FBRSL1,CHFR,ANHX,LATS2,ATP8A2,WASF3,POLR1D,FLT1,SLC7A1,FRY,NBEA,SPART,LHFPL6,FOXO1,DGKH,SLC25A30,KPNA3,SPRYD7,TDRD3,ABCC4,FARP1,NALF1,RAB20,ARHGEF7,ATP11A,MCF2L,TMCO3,RNASE1,NDRG2,NYNRIN,NPAS3,BAZ1A,MDGA2,TRIM9,FBXO34,SYNE2,FUT8,TMEM229B,DCAF5,GALNT16,DPF3,DCAF4,KCNK10,KCNK13,TTC7B,MOAP1,PPP4R4,SETD3,CYP46A1,EML1,RCOR1,KIF26A,INF2,ADSS1,CEP170B,ATP10A,GABRB3,GABRA5,OTUD7A,CHRNA7,GREM1,RYR3,ITPKA,GATM,CGNL1,MYZAP,GCOM1,ALDH1A2,ANXA2,RORA,DENND4A,MAP2K1,ITGA11,GLCE,TLE3,LOXL1,MORF4L1,MINAR1,ARNT2,ABHD17C,CEMIP,HOMER2,SH3GL3,ALPK3,PDE8A,KLHL25,NTRK3,SEMA4B,ST8SIA2,NR2F2,ARRDC4,IGF1R,ADAMTS17,PCSK6,RHBDF1,POLR3K,SNRNP25,PRR35,GNG13,CHTF18,LMF1,CLCN7,MRPS34,NME3,MAPK8IP3,EME2,ZNF598,RAB26,PGP,PRSS41,CREBBP,ADCY9,TMEM114,TVP23A,SNN,SHISA9,ABCC1,XYLT1,SMG1,MOSMO,HS3ST2,PRKCB,HS3ST4,ZNF423,GLG1,CMIP,RTN4RL1,HASPIN,PITPNM3,HNF1B,RUNDC1,PTGES3L,PTGES3L-AARSD1,SLC16A5,TIMP2,FOXK2,RAB40B,PSTPIP2,BCL2,PTGR3,INSR,DNM2,SMARCA4,CPAMD8,GARRE1,WTIP,LYPD5,CGB7,IL11,TMEM238,RSAD2,RNF144A,GRHL1,CYRIA,KCNS3,DTNB,CLIP4,CRIM1,CDC42EP3,EPAS1,TTC7A,SPTBN1,CCDC85A,TGFA,HK2,ATOH8,ST3GAL5,RMND5A,ANKRD36C,NPAS2,TBC1D8,NCK2,SLC5A7,ZC3H6,DPP10,CNTNAP5,BIN1,HS6ST1,TMEM163,ZEB2,LYPD6B,CCDC148,TANC1,LRP2,OSBPL6,ZNF385B,FSIP2,BMPR2,CYP20A1,PARD3B,KLF7,CREB1,METTL21A,IGFBP2,DOCK10,PER2,HES6,KIF1A,RTP5,CDH4,PCBP3,GNAZ,ZC3H7B,SREBF2,CNTN4,SYN2,PPARG,IQSEC1,FBLN2,SATB1,DYNC1LI1,ACVR2B,SCN5A,ALS2CL,ERC2,PTPRG,SYNPR,NECTIN3,STXBP5L,UMPS,SLC41A3,SEC61A1,RAB7A,PLXND1,SLCO2A1,RYK,TIPARP,C3ORF80,PPM1L,TBL1XR1,DGKG,LPP,DLG1,LRCH3,PDE6B,CPLX1,TACC3,SH3BP2,OTOP1,JAKMIP1,C4ORF50,GPR78,CPZ,SLIT2,CCDC149,SEL1L3,TBC1D1,NAAA,SOWAHB,CCNG2,ANTXR2,RASGEF1B,RAP1GDS1,PRDM5,SETD7,SLC10A7,DCLK2,TMEM131L,TMEM192,VEGFC,CCDC110,FAM149A,TERT,LPCAT1,SEMA5A,ANKRD33B,TRIO,ANKH,NPR3,RAI14,HCN1,ARL15,ERCC8,ERBIN,MAP1B,IQGAP2,ARSB,DMGDH,MSH3,SSBP2,EFNA5,EPB41L4A,KCNN2,FEM1C,SNX24,ZNF608,FBN2,FSTL4,JADE2,KCTD16,PPARGC1B,TNIP1,ADAM19,LSM11,ADRA1B,PWWP2A,CCNJL,FGF18,SH3PXD2B,CREBRF,ADAMTS2,CNOT6,MGAT1,GMDS,SERPINB6,NQO2,LYRM4,FARS2,NRN1,BLOC1S5-TXNDC5,PHACTR1,ATXN1,CARMIL1,RING1,RPS10-NUDT3,MAPK13,ZFAND3,GLP1R,SUPT3H,CLIC5,KCNQ5,BCKDHB,MRAP2,RRAGD,KLHL32,CCNC,PDSS2,WASF1,ENPP1,SGK1,AIG1,PLAGL1,UTRN,SAMD5,UST,PPP1R14C,MTHFD1L,SYNE1,SNX9,TMEM181,RPS6KA2,AFDN,WDR27,FAM20C,UNCX,SDK1,SLC29A4,TNRC18,USP42,TSPAN13,RAPGEF5,HYCC1,IGF2BP3,JAZF1,TAX1BP1,CHN2,PLEKHA8,AVL9,EEPD1,CDK13,COBL,EGFR,AUTS2,GALNT17,GTF2IRD1,ZNF804B,PPP1R9A,CUX1,RELN,PUS7,FAM3C,PTPRZ1,IRF5,UBE2H,PODXL,PLXNA4,HIPK2,TBXAS1,AGAP3,PRKAG2,UBE3C,PTPRN2,TDRP,PRAG1,DLC1,CSGALNACT1,DOCK5,SCARA3,RBPMS,NRG1,ADGRA2,ADAM32,ANK1,XKR4,PENK,STAU2,HNF4G,ESRP1,TRIB1,ASAP1,ADCY8,FAM135B,COL22A1,KCNK9,TRAPPC9,AGO2,TSNARE1,ZNF696,DMRT1,VLDLR,UHRF2,CNTLN,SH3GL2,SLC24A2,ELAVL2,C9ORF72,LINGO2,RECK,ALDH1B1,PIP5K1B,MAMDC2,PCSK5,GCNT1,GNAQ,RASEF,FRMD3,NFIL3,ROR2,MFSD14B,TMOD1,GABBR2,PTPN3,SVEP1,DNAJC25,DNAJC25-GNG10,GNG10,BSPRY,COL27A1,DENND1A,MVB12B,PRRX2,VAV2,COL5A1,KCNT1,NACC2,GPSM1,NOTCH1,RNF208,EXD3,CYP21A2
TF	Factor: Egr-1; motif: GCGGGGGCGG	TF:M01873	false	0.014715138332055023	1.8322356508891555	6934	2336	906	20044	GNB1,PRKCZ,PLCH2,PRDM16,MEGF6,TP73,AGTRAP,MFN2,MIIP,IGSF21,IFFO2,PINK1,ALPL,RAP1GAP,USP48,EPHB2,SDC3,ZNF362,BMP8A,KCNQ4,CITED4,RNF220,ZSWIM5,AGBL4,GLIS1,SSBP3,DAB1,OMA1,FGGY,HOOK1,NFIA,LEPR,PDE4B,LRRC7,PTGER3,AK5,COL24A1,KYAT3,SLC44A3,PTBP2,NTNG1,GSTM5,CSF1,RAP1A,KCND3,SLC22A15,PTGFRN,ADAM15,MUC1,RIT1,ARHGEF11,KIRREL1,CADM3,PBX1,FAM78B,GPR161,ATP1B1,DNM3,RABGAP1L,ZNF648,DENND1B,CAMSAP2,RNPEP,PLXNA2,RPS6KC1,CENPF,KCNK2,ESRRG,DUSP10,COQ8A,CDC42BPA,WNT3A,CCSAP,GALNT2,KCNK1,TARBP1,GNG4,GPR137B,ACTN2,RYR2,FMN2,RGS7,PLD5,KIF26B,DIP2C,LARP4B,ADARB2,PFKP,ASB13,PFKFB3,CELF2,CAMK1D,CCDC3,PLXDC2,NEBL,MLLT10,GPR158,ABI1,ARHGAP12,ITGB1,ALOX5,ARHGAP22,PRKG1,BICC1,CCDC6,CTNNA3,LRRTM3,HK1,LRRC20,ADAMTS14,CDH23,VSIR,ADK,KCNMA1,ZCCHC24,CCSER2,GRID1,PANK1,PLCE1,ARHGAP19-SLIT1,HPSE2,SORCS1,TCF7L2,ATRNL1,GFRA1,PLPP4,ATE1,HMX3,CHST15,LHPP,DOCK1,EBF3,GLRX3,TCERG1L,PWWP2B,INPP5A,KNDC1,TUBGCP2,LMNTD2,RASSF7,MRPL23,KCNQ1,RHOG,OR56A1,DCHS1,ZNF215,SCUBE2,SBF2,DKK3,PARVA,TEAD1,BMAL1,PLEKHA7,NELL1,QSER1,ABTB2,CAT,LDLRAD3,LRRC4C,SYT13,CSTPP1,CLP1,OR9I1,TRPT1,OVOL1,PACS1,FGF4,SHANK2,NADSYN1,ARAP1,FCHSD2,GDPD4,PAK1,NDUFC2-KCTD14,DLG2,SYTL2,PICALM,PRSS23,RAB38,SESN3,CNTN5,ARHGAP42,TMEM123,GUCY1A2,USP28,SIK3,SIDT2,PCSK7,RNF214,DSCAML1,FXYD6,FXYD6-FXYD2,USP2,GRIK4,UBASH3B,SCN3B,CCDC15,FLI1,IGSF9B,B4GALNT3,PRMT8,CRACR2A,KCNA6,ZNF384,PIANP,DPPA3,ETV6,PLEKHA5,AEBP2,PDE3A,ITPR2,TM7SF3,KLHL42,TMTC1,TSPAN11,DENND5B,BICD1,SLC2A13,PDZRN4,YAF2,PRICKLE1,ADAMTS20,RPAP3,LRP1,R3HDM2,RASSF3,KCNMB4,TRHDE,SYT1,PLXNC1,TMCC3,NR2C1,CCDC38,AMDHD1,ANKS1B,BLTP3B,C12ORF42,HSP90B1,ALDH1L2,APPL2,C12ORF75,NUAK1,CKAP4,RFX4,MTERF2,TMEM263,CRY1,ABTB3,CMKLR1,HECTD4,RASAL1,KSR2,BICDL1,RFLNA,TMEM132B,TMEM132C,GLT1D1,GALNT9,FBRSL1,CHFR,ANHX,LATS2,ZDHHC20,ATP8A2,FLT1,SLC7A1,NBEA,DCLK1,SPART,VWA8,DGKH,CCDC122,KPNA3,SPRYD7,DLEU7,PCDH9,PIBF1,KLF12,TBC1D4,RBM26,ABCC4,UBAC2,CLYBL,PCCA,NALF1,COL4A1,COL4A2,RAB20,ARHGEF7,ATP11A,TMCO3,RASA3,UPF3A,NDRG2,SLC7A8,NYNRIN,HECTD1,CFL2,BAZ1A,TOGARAM1,KLHL28,MDGA2,SAMD4A,GCH1,FBXO34,SLC35F4,ARMH4,TOMM20L,DAAM1,PRKCH,KCNH5,SYNE2,SPTB,GPHN,PALS1,ARG2,GALNT16,DCAF4,RIOX1,SYNDIG1L,ISM2,ALKBH1,TTC8,KCNK13,SLC24A4,ITPK1,MOAP1,PPP4R4,CLMN,BCL11B,SETD3,CYP46A1,EML1,EVL,SLC25A29,WDR25,RCOR1,TNFAIP2,TDRD9,KIF26A,INF2,ADSS1,CEP170B,NIPA1,TUBGCP5,ATP10A,GABRB3,GABRG3,ENTREP2,TJP1,FAN1,OTUD7A,CHRNA7,RYR3,GOLGA8B,GJD2,MEIS2,IVD,ITPKA,STARD9,GABPB1,WDR72,NEDD4,MYZAP,GCOM1,RNF111,MYO1E,RORA,VPS13C,DENND4A,RAB11A,NEO1,LOXL1,UBE2Q2,TMEM266,LINGO1,CHRNB4,MINAR1,FAH,ARNT2,ABHD17C,CEMIP,HOMER2,SH3GL3,ADAMTSL3,KLHL25,AGBL1,PEX11A,ST8SIA2,MCTP2,NR2F2,ARRDC4,IGF1R,TTC23,MEF2A,ADAMTS17,PCSK6,PRR35,GNG13,CHTF18,LMF1,CLCN7,NME3,MAPK8IP3,MEIOB,RAB26,PGP,ECI1,ZNF213,CREBBP,ADCY9,NAGPA,GRIN2A,TVP23A,RMI2,SNN,TXNDC11,CPPED1,SHISA9,PARN,NDE1,ABCC1,XYLT1,TMC7,GPR139,MOSMO,HS3ST2,PRKCB,HS3ST4,ZNF423,CMIP,RTN4RL1,P2RX5,P2RX5-TAX1BP3,PITPNM3,LASP1,GRB7,RUNDC1,PTGES3L,PTGES3L-AARSD1,TANC2,TIMP2,WDR45B,FOXK2,RAB40B,PIEZO2,SEH1L,PSTPIP2,BCL2,PTGR3,INSR,SMARCA4,CPAMD8,GDF15,SLC7A10,GARRE1,UBA2,SIPA1L3,CGB8,IL11,TMEM238,RNF144A,GRHL1,CYRIA,KCNS3,DTNB,BABAM2,CLIP4,ALK,LBH,SRD5A2,CRIM1,SLC8A1,EML4,EPAS1,TTC7A,STON1,NRXN1,SPTBN1,CCDC85A,ANTXR1,C2ORF42,VAX2,ZNF638,HK2,CTNNA2,VAMP5,ATOH8,ST3GAL5,LIPT1,TSGA10,NPAS2,TBC1D8,SLC9A2,SLC5A7,SH3RF3,TMEM87B,BIN1,UGGT1,HS6ST1,TMEM163,SPOPL,ZEB2,MBD5,LYPD6B,PRPF40A,GALNT13,KCNJ3,LY75,LY75-CD302,PLA2R1,B3GALT1,CERS6,OSBPL6,ZNF804A,SPATS2L,NBEAL1,CYP20A1,CREB1,METTL21A,UNC80,ATIC,AP1S3,PID1,DNER,SLC16A14,SP100,NGEF,HES6,SEPTIN2,FARP2,RSPO4,MACROD2,CYP24A1,CDH4,NCAM2,PCBP3,GNAZ,SEZ6L,ZC3H7B,SREBF2,CNTN4,TRNT1,SYN2,PPARG,IQSEC1,GRIP2,CAPN7,SATB1,KCNH8,UBE2E2,OSBPL10,GPD1L,DYNC1LI1,GLB1,MYRIP,ENTPD3,TMIE,SFMBT1,ERC2,ARHGEF3,PXK,PTPRG,ADAMTS9,TAFA4,ROBO2,CADM2,ALCAM,KPNA1,SLC41A3,MGLL,MBD4,IFT122,PLXND1,SLCO2A1,RYK,STAG1,NCK1,CLSTN2,ZIC1,MED12L,IGSF10,TIPARP,VEPH1,RSRC1,C3ORF80,PPM1L,MECOM,TBL1XR1,PIK3CA,DGKG,LPP,CPLX1,OTOP1,CRMP1,JAKMIP1,C4ORF50,PPP2R2C,GPR78,CPZ,SEL1L3,ARAP2,C4ORF19,TBC1D1,RBM47,CCNG2,RASGEF1B,PTPN13,KLHL8,CCSER1,GRID2,STPG2,TSPAN5,PPP3CA,PRDM5,SETD7,RNF150,HHIP,SLC10A7,TMEM184C,DCLK2,LRBA,TMEM131L,FSTL5,VEGFC,IRF2,CCDC110,FAM149A,TERT,LPCAT1,SEMA5A,TRIO,MYO10,CDH6,DROSHA,RAI14,TTC33,ITGA2,ARL15,ERBIN,MAP1B,IQGAP2,WDR41,TBCA,ARSB,MSH3,SSBP2,EFNA5,FER,PJA2,CAMK4,EPB41L4A,KCNN2,FEM1C,AP3S1,DMXL1,PRR16,PRDM6,FBN2,JADE2,FAM53C,CDC25C,DND1,PCDH1,ARHGAP26,PPARGC1B,GPX3,ADAM19,LSM11,EBF1,RNF145,ADRA1B,CCNJL,SLIT3,RANBP17,FGF18,NKX2-5,COL23A1,ZNF354A,ADAMTS2,RNF130,GMDS,SERPINB9,RPP40,LYRM4,FARS2,CAGE1,PHACTR1,JARID2,ATXN1,ID4,CARMIL1,HFE,HLA-A,PPP1R11,MICA,SKIC2,HLA-DPA1,RING1,NUDT3,MAPK13,ZFAND3,GLP1R,DAAM2,DLK2,CD2AP,GCLC,LRRC1,COL19A1,SH3BGRL2,SNAP91,MRAP2,KLHL32,CRYBG1,RTN4IP1,QRSL1,PDSS2,WASF1,METTL24,HS3ST5,DSE,DCBLD1,NUS1,SMPDL3A,ENPP1,SGK1,ADGRG6,AIG1,PLAGL1,UTRN,SAMD5,SASH1,UST,TAB2,MTHFD1L,SNX9,TMEM181,PRKN,PACRG,PDE10A,RPS6KA2,AFDN,PHF10,DYNLT2,FAM20C,C7ORF50,UNCX,MAD1L1,SDK1,SLC29A4,TNRC18,USP42,GRID2IP,SCIN,ANKMY2,TSPAN13,RAPGEF5,HYCC1,IGF2BP3,JAZF1,PDE1C,AVL9,BBS9,EEPD1,AMPH,CDK13,SUGCT,HECW1,RAMP3,TNS3,COBL,EGFR,ZNF138,ERV3-1,AUTS2,TYW1B,ABHD11,GTF2IRD1,HIP1,GSAP,PHTF2,MAGI2,SEMA3A,RELN,ATXN7L1,PRKAR2B,MDFIC,CAV2,PTPRZ1,AASS,CADPS2,WASL,TNPO3,IRF5,PODXL,ZC3HAV1L,HIPK2,TBXAS1,CNTNAP2,ZNF282,AGAP3,RHEB,PRKAG2,LMBR1,PTPRN2,FBXO25,TDRP,ERICH1,PRAG1,MSRA,FAM167A,LONRF1,DLC1,TUSC3,MTMR7,PSD3,CSGALNACT1,PIWIL2,DOCK5,BNIP3L,SCARA3,RBPMS,ADGRA2,LSM1,ANK1,XKR4,FAM110B,KCNB2,STAU2,STMN2,NBN,RIMS2,ZFPM2,RSPO2,EIF3E,EXT1,HAS2,FBXO32,TRIB1,ADCY8,EFR3A,KCNQ3,ZFAT,COL22A1,KCNK9,AGO2,TSNARE1,GPIHBP1,ZNF696,DMRT1,SMARCA2,VLDLR,GLIS3,RLN1,RLN2,UHRF2,GLDC,DMAC1,MPDZ,TTC39B,BNC2,SH3GL2,ELAVL2,LINGO2,UBE2R2,FAM219A,UNC13B,CLTA,FRMPD1,SLC25A51,PIP5K1B,MAMDC2,PRUNE2,GNAQ,CEP78,RASEF,AGTPBP1,ROR2,PTPDC1,ERCC6L2,CCDC180,TMOD1,CORO2A,GABBR2,ALG2,FRRS1L,PTPN3,GNG10,UGCG,COL27A1,ASTN2,TTLL11,DENND1A,PTGES2,PRRX2,HMCN2,GFI1B,VAV2,COL5A1,KCNT1,NACC2,GPSM1,NOTCH1,RNF208,EXD3,CYP21A2
TF	Factor: MAZ; motif: GGGGGAGGGGGNGRGRRRGNRG; match class: 1	TF:M09984_1	false	0.015214664425446573	1.8177376219968433	5755	2336	764	20044	GNB1,PLCH2,PRDM16,MEGF6,NPHP4,PIK3CD,CLSTN1,MFN2,FBXO42,IGSF21,IFFO2,ALPL,RAP1GAP,EPHB2,GRHL3,TENT5B,SDC3,ZNF362,CSMD2,KCNQ4,SLC6A9,RNF220,SPATA6,SSBP3,OMA1,FGGY,HOOK1,NFIA,ZRANB2,ST6GALNAC3,COL24A1,SH3GLB1,LRRC8B,ABCA4,SLC44A3,PTBP2,NTNG1,GSTM5,CSF1,RAP1A,INKA2,KCND3,PTGFRN,TRIM46,MUC1,RIT1,KIRREL1,CADM3,PBX1,FAM78B,GPR161,ATP1B1,DNM3,RC3H1,RABGAP1L,KIAA1614,BRINP3,CAMSAP2,CACNA1S,PPFIA4,RAB29,PLXNA2,PROX1,KCNK2,CDC42BPA,CCSAP,GALNT2,COG2,KCNK1,TARBP1,GNG4,LYST,GPR137B,RYR2,FMN2,PLD5,DIP2C,PFKP,CAMK1D,CCDC3,CACNB2,ARL5B,NEBL,MLLT10,ABI1,ITGB1,ALOX5,ARHGAP22,PRKG1,CCDC6,CTNNA3,LRRTM3,HK1,KCNMA1,DLG5,ZCCHC24,GRID1,SLIT1,TLX1,TCF7L2,ATRNL1,GFRA1,GRK5,INPP5F,PLPP4,TACC2,HMX3,DOCK1,GLRX3,PWWP2B,INPP5A,KNDC1,ADAM8,LMNTD2,RASSF7,LSP1,KCNQ1,RHOG,DCHS1,SCUBE2,SBF2,GALNT18,DKK3,PARVA,INSC,PLEKHA7,ABCC8,WT1,QSER1,ABTB2,LRRC4C,CSTPP1,OR9I1,LRRN4CL,HNRNPUL2-BSCL2,OVOL1,PACS1,SHANK2,ARAP1,FCHSD2,PAK1,USP35,GAB2,RAB38,SESN3,POU2AF1,BTG4,NXPE2,SIK3,SIDT2,PCSK7,RNF214,DSCAML1,USP2,TRIM29,GRIK4,UBASH3B,CLMP,GRAMD1B,SCN3B,ETS1,FLI1,TMEM45B,OPCML,IQSEC3,SLC6A12,SLC6A13,B4GALNT3,CACNA1C,PRMT8,KCNA5,ANO2,SCNN1A,ZNF384,PIANP,ETV6,GRIN2B,EPS8,PLEKHA5,AEBP2,PDE3A,ST8SIA1,KRAS,PPFIBP1,TMTC1,DENND5B,PDZRN4,YAF2,NELL2,SLC38A1,SLC4A8,KRT86,RBMS2,LRP1,STAT6,R3HDM2,TAFA2,PPM1H,KCNMB4,TRHDE,SYT1,MYF6,PLXNC1,TMCC3,CCDC38,AMDHD1,ANKS1B,DRAM1,C12ORF42,HSP90B1,C12ORF75,NUAK1,CKAP4,RFX4,TMEM263,CRY1,HECTD4,RASAL1,KSR2,SRRM4,BICDL1,HNF1A,RFLNA,SCARB1,TMEM132B,TMEM132C,GLT1D1,RIMBP2,STX2,GALNT9,ZDHHC20,ATP8A2,WASF3,POLR1D,SLC7A1,KATNAL1,DCLK1,LHFPL6,FOXO1,VWA8,DGKH,ENOX1,KPNA3,TRIM13,KLHL1,KLF12,FARP1,NALCN,NALF1,RAB20,ARHGEF7,MCF2L,PCID2,TMCO3,RASA3,UPF3A,NDRG2,RPGRIP1,NYNRIN,STRN3,HECTD1,NPAS3,MDGA2,SAMD4A,FBXO34,KCNH5,SYNE2,SPTB,FUT8,PALS1,ARG2,RAD51B,DCAF5,GALNT16,DCAF4,SYNDIG1L,KCNK13,TTC7B,SLC24A4,PPP4R4,SERPINA3,CLMN,BCL11B,SETD3,CYP46A1,RCOR1,TNFAIP2,INF2,ADSS1,CEP170B,NIPA1,GABRB3,ENTREP2,TJP1,OTUD7A,CHRNA7,GOLGA8B,MEIS2,PHGR1,TYRO3,ATOSA,WDR72,NEDD4,CGNL1,MYO1E,ANXA2,RORA,CA12,DENND4A,MEGF11,MAP2K1,THSD4,NEO1,PML,RPP25,UBE2Q2,TMEM266,LINGO1,MORF4L1,RASGRF1,FAH,ARNT2,ABHD17C,CFAP161,ADAMTSL3,KLHL25,AGBL1,NTRK3,ST8SIA2,NR2F2,ARRDC4,IGF1R,MEF2A,PCSK6,PRR35,CHTF18,MRPS34,EME2,ZNF213,CREBBP,ADCY9,ABAT,CARHSP1,GRIN2A,TVP23A,SHISA9,MRTFB,NDE1,ABCC1,XYLT1,SMG1,MOSMO,PRKCB,HS3ST4,ZNF423,RFWD3,CMIP,ATP2C2,RTN4RL1,P2RX5,P2RX5-TAX1BP3,PITPNM3,LASP1,GRB7,SP6,TANC2,SLC16A5,TIMP2,WDR45B,RAB40B,DLGAP1,SEH1L,BCL2,ZNF407,PTGR3,INSR,SMARCA4,CPAMD8,GDF15,SLC7A10,LYPD5,CGB7,SPACA6,ZNF347,TMEM190,DCDC2C,GRHL1,LPIN1,CYRIA,KCNS3,SDC1,DTNB,ALK,LBH,CRIM1,CDC42EP3,SLC8A1,PRKCE,TTC7A,STON1,PSME4,SPTBN1,TMEM17,AFTPH,MXD1,VAX2,HK2,CTNNA2,ATOH8,ANKRD36C,NPAS2,SLC9A2,ACOXL,DPP10,PTPN4,BIN1,TMEM163,DARS1,SPOPL,ZEB2,MBD5,PRPF40A,GALNT13,KCNJ3,CCDC148,TANC1,PLA2R1,SLC38A11,B3GALT1,CERS6,MYO3B,GAD1,ZNF804A,BMPR2,NBEAL1,PARD3B,KLF7,MAP2,UNC80,AP1S3,DOCK10,COL4A4,PID1,DNER,NGEF,HES6,SEPTIN2,RTP5,PLCB4,CYP24A1,NCAM2,PCBP3,SEZ6L,LIMK2,LARGE1,CNTN4,ITPR1,GRM7,CAV3,VGLL4,SYN2,PPARG,IQSEC1,FBLN2,GRIP2,SATB1,TBC1D5,KCNH8,UBE2E2,ACVR2B,SCN5A,ALS2CL,TMIE,SFMBT1,CADPS,SYNPR,ADAMTS9,MAGI1,TAFA4,CNTN3,ROBO2,CADM2,ALCAM,NECTIN3,LSAMP,STXBP5L,EAF2,KPNA1,CHCHD6,PLXND1,SLCO2A1,STAG1,NCK1,SPSB4,ZIC1,MED12L,VEPH1,RSRC1,C3ORF80,MECOM,TNIK,NLGN1,TBL1XR1,PIK3CA,FXR1,C3ORF70,LPP,FGF12,MB21D2,PAK2,DLG1,CPLX1,TACC3,EVC2,CRMP1,JAKMIP1,C4ORF50,PPP2R2C,CCDC149,SEL1L3,PCDH7,TBC1D1,NAAA,ANTXR2,MAPK10,PTPN13,CCSER1,UNC5C,RAP1GDS1,PPP3CA,ARSJ,BLTP1,SETD7,MAML3,DCLK2,TMEM131L,TLL1,SPOCK3,VEGFC,IRF2,CCDC110,FAM149A,TERT,LPCAT1,SEMA5A,ANKRD33B,ANKH,MYO10,BASP1,PDZD2,NPR3,RAI14,PLCXD3,NNT,PARP8,ERCC8,ERBIN,CARTPT,MAP1B,ENC1,OTP,ARSB,SSBP2,VCAN,PJA2,KCNN2,FEM1C,AP3S1,PRDM6,ZNF608,GRAMD2B,FBN2,JADE2,FAM53C,CDC25C,PCDH1,FGF1,KCTD16,STK32A,GRIA1,ADAM19,EBF1,RNF145,ADRA1B,RANBP17,FGF18,SH3PXD2B,CREBRF,COL23A1,CLK4,ADAMTS2,CNOT6,MGAT1,RPP40,NRN1,PHACTR1,JARID2,MYLIP,ATXN1,PSORS1C1,CDSN,MICA,RING1,NUDT3,MAPK13,ZFAND3,KIF6,SLC29A1,CD2AP,GCLC,SH3BGRL2,SNAP91,RRAGD,KLHL32,CRYBG1,WASF1,HS3ST5,DCBLD1,ENPP1,SGK1,AIG1,PHACTR2,UTRN,SAMD5,UST,TAB2,PPP1R14C,SYNE1,PRKN,PACRG,PDE10A,RPS6KA2,AFDN,PHF10,DYNLT2,FAM20C,PRKAR1B,UNCX,SLC29A4,TNRC18,USP42,GRID2IP,ETV1,RAPGEF5,IGF2BP3,JAZF1,CHN2,PDE1C,AVL9,AMPH,CDK13,HECW1,DDC,COBL,AUTS2,CALN1,GTF2IRD1,HIP1,GSAP,MAGI2,GNAI1,PPP1R9A,COL26A1,LHFPL3,PUS7,ATXN7L1,PRKAR2B,FOXP2,MDFIC,CAV2,PTPRZ1,AASS,CADPS2,PODXL,PLXNA4,EXOC4,CHRM2,HIPK2,TBXAS1,CNTNAP2,AGAP3,RHEB,PRKAG2,DPP6,LMBR1,PTPRN2,TDRP,CSMD1,TNKS,DLC1,MTMR7,PSD3,BNIP3L,RBPMS,NRG1,ANK1,XKR4,PENK,NKAIN3,KCNB2,SBSPON,C8ORF89,STAU2,HNF4G,PAG1,NBN,ESRP1,RIMS2,ZFPM2,EIF3E,RAD21,SAMD12,HAS2,TRIB1,OC90,KCNQ3,PHF20L1,COL22A1,KCNK9,TRAPPC9,AGO2,TSNARE1,ARHGAP39,SMARCA2,VLDLR,GLIS3,AK3,UHRF2,GLDC,DMAC1,MPDZ,BNC2,SH3GL2,HACD4,LRRC19,IFT74,UBE2R2,RECK,SLC25A51,PIP5K1B,MAMDC2,PCSK5,GNAQ,FRMD3,NTRK2,AGTPBP1,ZNF169,TMOD1,GABBR2,FRRS1L,C9ORF152,COL27A1,BRINP1,PRRX2,HMCN2,COL5A1,KCNT1,NACC2,GPSM1,NOTCH1,RNF208,LOC122513141,PNPLA7,CYP21A2
TF	Factor: Sp2; motif: TGGGCGCGCCCA	TF:M06948	false	0.0189708716835204	1.7219127134631858	9124	2336	1164	20044	PLCH2,PRDM16,MEGF6,TP73,NPHP4,PIK3CD,CLSTN1,AGTRAP,MFN2,MIIP,FHAD1,IGSF21,IFFO2,PINK1,ECE1,ALPL,RAP1GAP,USP48,EPHB2,TENT5B,SDC3,ZNF362,C1ORF94,RSPO1,BMP8A,MFSD2A,KCNQ4,CITED4,SZT2,SLC6A9,RNF220,ZSWIM5,SSBP3,HOOK1,PDE4B,SLC35D1,ANKRD13C,ST6GALNAC3,ST6GALNAC5,DDAH1,SH3GLB1,KYAT3,LRRC8B,TGFBR3,PTBP2,ELAPOR1,CSF1,INKA2,TBX15,TUFT1,LORICRIN,ADAM15,ARHGEF11,CADM3,NUF2,LMX1A,FAM78B,GPR161,ATP1B1,SCYL3,RABGAP1L,TDRD5,KIAA1614,TPR,DENND1B,RNPEP,LRRN2,PLXNA2,HHAT,DISP1,CNIH3,COQ8A,CDC42BPA,WNT3A,CCSAP,GALNT2,TSNAX,TSNAX-DISC1,KCNK1,TARBP1,GNG4,LYST,GPR137B,EDARADD,ACTN2,GREM2,RGS7,PLD5,SDCCAG8,DIP2C,LARP4B,PFKP,AKR1E2,ASB13,PFKFB3,PRKCQ,TAF3,CELF2,CAMK1D,CCDC3,MCM10,PRPF18,ST8SIA6,NEBL,MLLT10,GPR158,ABI1,ITGB1,ALOX5,C10ORF53,PRKG1,BICC1,CCDC6,RHOBTB1,HK1,ADAMTS14,CDH23,VSIR,ADK,DUSP29,KCNMA1,DLG5,ZCCHC24,RGR,GRID1,LIPA,SLC16A12,PANK1,PLCE1,SLIT1,ENTPD7,SLC25A28,TCF7L2,ATRNL1,GRK5,INPP5F,PLPP4,WDR11,ATE1,TACC2,HMX3,GPR26,CPXM2,CHST15,LHPP,FANK1,DOCK1,GLRX3,TCERG1L,JAKMIP3,PWWP2B,INPP5A,KNDC1,TUBGCP2,ADAM8,RIC8A,LRRC56,LMNTD2,RASSF7,MRPL23,KCNQ1,NAP1L4,RHOG,TRIM3,DCHS1,ZNF215,STK33,DENND2B,SCUBE2,SBF2,GALNT18,DKK3,TEAD1,SPON1,INSC,PLEKHA7,NUCB2,ABCC8,NELL1,LUZP2,WT1,QSER1,TCP11L1,CSTF3,ABTB2,LDLRAD3,LRRC4C,HNRNPUL2-BSCL2,SLC22A8,FERMT3,OVOL1,PACS1,MYEOV,FGF4,SHANK2,CLPB,ARAP1,FCHSD2,MRPL48,USP35,GAB2,TENM4,DLG2,CCDC83,ME3,TMEM135,RAB38,SESN3,CNTN5,TMEM123,PDGFD,GRIA4,GUCY1A2,ALKBH8,POU2AF1,USP28,SIDT2,DSCAML1,USP2,TRIM29,GRIK4,UBASH3B,CLMP,GRAMD1B,SCN3B,ETS1,FLI1,PRDM10,NTM,OPCML,IGSF9B,JAM3,SLC6A13,DCP1B,CACNA1C,PRMT8,CRACR2A,ANO2,ZNF384,EIF2S3B,ETV6,PLEKHA5,SLCO1A2,FGFR1OP2,INTS13,TM7SF3,KLHL42,CAPRIN2,TSPAN11,DENND5B,BICD1,SLC2A13,PDZRN4,YAF2,PPHLN1,ZCRB1,PRICKLE1,ADAMTS20,SLC38A1,RPAP3,TFCP2,KRT86,KRT81,SOAT2,ATP5MC2,LRP1,STAT6,PPM1H,KCNMB4,PTPRB,TRHDE,SYT1,PLXNC1,TMCC3,NR2C1,SNRPF,CFAP54,BLTP3B,DRAM1,PARPBP,C12ORF42,CHST11,ALDH1L2,APPL2,C12ORF75,NUAK1,CKAP4,TMEM263,CRY1,HECTD4,RPH3A,DTX1,RASAL1,NOS1,SRRM4,BICDL1,HNF1A,C12ORF43,RFLNA,DHX37,TMEM132B,TMEM132C,GLT1D1,TMEM132D,RIMBP2,RAN,SFSWAP,GALNT9,FBRSL1,CHFR,ANHX,LATS2,SACS,MIPEP,ATP12A,ATP8A2,WASF3,POLR1D,FLT3,FLT1,MTUS2,SLC7A1,KATNAL1,HMGB1,NBEA,DCLK1,SPART,LHFPL6,FOXO1,VWA8,ENOX1,CCDC122,NUFIP1,GPALPP1,CAB39L,KPNA3,SPRYD7,TRIM13,DLEU7,KLF12,TBC1D4,EDNRB,ABCC4,MBNL2,FARP1,CLYBL,NALF1,COL4A1,COL4A2,RAB20,ARHGEF7,ATP11A,MCF2L,PCID2,TMCO3,RASA3,UPF3A,KLHL33,TPPP2,NDRG2,NYNRIN,STRN3,CFL2,BAZ1A,TOGARAM1,KLHL28,MDGA2,FRMD6,SAMD4A,GCH1,FBXO34,SLC35F4,ARMH4,DAAM1,RTN1,KCNH5,SYNE2,SPTB,FUT8,GPHN,PALS1,ARG2,GALNT16,SLC8A3,DPF3,RIOX1,ACOT1,FAM161B,SYNDIG1L,ISM2,KCNK10,KCNK13,TTC7B,SLC24A4,ITPK1,MOAP1,PRIMA1,PPP4R4,BDKRB1,BCL11B,SETD3,CYP46A1,EML1,SLC25A29,RCOR1,TNFAIP2,TDRD9,KIF26A,INF2,ADSS1,CEP170B,NIPA1,TUBGCP5,SNRPN,ATP10A,GABRB3,GABRA5,GABRG3,ENTREP2,TJP1,MTMR10,TRPM1,OTUD7A,CHRNA7,GREM1,RYR3,GOLGA8B,GJD2,DISP2,IVD,ITPKA,LTK,TYRO3,PLA2G4E,STARD9,PATL2,GATM,SEMA6D,CEP152,GABPB1,TRPM7,ATOSA,WDR72,UNC13C,CCPG1,PIERCE2,NEDD4,CGNL1,MYZAP,GCOM1,ALDH1A2,MYO1E,ANXA2,RORA,VPS13C,DENND4A,RAB11A,MEGF11,MAP2K1,MAP2K5,ITGA11,GLCE,TLE3,NEO1,LOXL1,RPP25,UBE2Q2,TMEM266,LINGO1,MORF4L1,MINAR1,ARNT2,ABHD17C,CEMIP,HOMER2,SH3GL3,ADAMTSL3,PDE8A,NTRK3,ST8SIA2,MCTP2,NR2F2,ARRDC4,IGF1R,MEF2A,ADAMTS17,PCSK6,RHBDF1,PRR35,GNG13,CHTF18,LMF1,MRPS34,MAPK8IP3,EME2,ZNF598,BRICD5,PGP,ECI1,RNPS1,PRSS41,ZNF213,CREBBP,ADCY9,NAGPA,RBFOX1,TMEM114,GRIN2A,TEKT5,TVP23A,SNN,TXNDC11,SHISA9,MRTFB,MYH11,XYLT1,SMG1,TMC7,GPR139,MOSMO,HS3ST2,PRKCB,CACNG3,HS3ST4,ZNF423,RFWD3,CNTNAP4,CMIP,ATP2C2,RTN4RL1,HASPIN,PITPNM3,LASP1,GRB7,RUNDC1,PTGES3L,PTGES3L-AARSD1,PCTP,TANC2,SLC16A5,TIMP2,WDR45B,FOXK2,RAB40B,MYOM1,SEH1L,CABYR,OSBPL1A,PSTPIP2,BCL2,INSR,SMARCA4,CPAMD8,LRRC25,SLC7A10,GARRE1,PDCD2L,WTIP,SIPA1L3,CGB7,LIM2,TMEM238,EIPR1,DCDC2C,GRHL1,KCNS3,RDH14,DTNB,BABAM2,CLIP4,LBH,SRD5A2,CRIM1,CDC42EP3,SLC8A1,TTC7A,PPP1R21,STON1,SPTBN1,CCDC85A,FAM161A,TMEM17,AFTPH,ANTXR1,VAX2,ZNF638,SFXN5,HK2,CTNNA2,VAMP5,ST3GAL5,RMND5A,ANKRD36C,LIPT1,TSGA10,MITD1,NPAS2,TBC1D8,SLC9A2,NCK2,SLC5A7,RANBP2,ANAPC1,DPP10,BIN1,HS6ST1,GPR39,MBD5,LYPD6B,PRPF40A,GALNT13,KCNJ3,TANC1,LY75,LY75-CD302,PLA2R1,SLC38A11,CERS6,LRP2,CYBRD1,METAP1D,OSBPL6,ZNF385B,ITGA4,ZNF804A,FSIP2,SPATS2L,CASP8,NBEAL1,CYP20A1,METTL21A,MAP2,ERBB4,IGFBP2,SPEG,EPHA4,DOCK10,RHBDD1,COL4A4,DNER,NGEF,UGT1A8,PER2,HES6,KIF1A,SEPTIN2,FARP2,RSPO4,PLCB4,MACROD2,CYP24A1,CSTF1,AURKA,CDH4,NCAM2,TRPM2,PCBP3,GNAZ,RANGAP1,ZC3H7B,SREBF2,CNTN4,TRNT1,IL5RA,GRM7,ATG7,SYN2,PPARG,FBLN2,GRIP2,FGD5,SATB1,ZNF385D,UBE2E2,OSBPL10,GPD1L,DYNC1LI1,GLB1,PDCD6IP,ACVR2B,XYLB,SCN5A,MYRIP,ENTPD3,ANO10,TOPAZ1,SLC6A20,LZTFL1,ALS2CL,TMIE,SFMBT1,ERC2,ARHGEF3,PTPRG,CADPS,SYNPR,MAGI1,TAFA4,CNTN3,ROBO2,CADM2,NECTIN3,PLCXD2,STXBP5L,KPNA1,SLC49A4,KALRN,SLC41A3,MGLL,SEC61A1,RAB7A,ACAD9,PLXND1,H1-8,SLCO2A1,RYK,EPHB1,STAG1,NCK1,MRPS22,CLSTN2,SPSB4,GRK7,U2SURP,ZIC1,ZIC4,SERP1,MED12L,TIPARP,RSRC1,SCHIP1,C3ORF80,IFT80,TRIM59-IFT80,NMD3,TNIK,NLGN1,NAALADL2,TBL1XR1,PIK3CA,PEX5L,MCCC1,C3ORF70,DGKG,LPP,PIGX,DLG1,PDE6B,CPLX1,SLBP,TACC3,SH3BP2,OTOP1,STK32B,EVC2,EVC,CRMP1,JAKMIP1,C4ORF50,PPP2R2C,GPR78,CPZ,SLIT2,CCDC149,SEL1L3,PCDH7,ARAP2,TBC1D1,ATP8A1,GABRB1,NAAA,SOWAHB,CCNG2,FRAS1,ANTXR2,FGF5,RASGEF1B,HSD17B11,CCSER1,ATOH1,UNC5C,STPG2,RAP1GDS1,TSPAN5,PPP3CA,COL25A1,ARSJ,SETD7,RNF150,IL15,HHIP,ANAPC10,SLC10A7,PRMT9,TMEM184C,DCLK2,TMEM131L,MAP9,TMEM192,DDX60L,GALNTL6,VEGFC,CCDC110,FAM149A,SLC6A18,TERT,LPCAT1,SEMA5A,ANKRD33B,TRIO,ANKH,MYO10,DROSHA,PDZD2,NPR3,TTC23L,UGT3A1,TTC33,NNT,HCN1,PARP8,ITGA1,ITGA2,ARL15,ERBIN,MCCC2,ENC1,IQGAP2,WDR41,OTP,TBCA,LHFPL2,DMGDH,RASGRF2,SSBP2,HAPLN1,SKIC3,RFESD,ERAP1,EFNA5,FER,CAMK4,EPB41L4A,MCC,KCNN2,TRIM36,COMMD10,PRR16,SNX24,PRDM6,CEP120,GRAMD2B,FBN2,SLC27A6,FSTL4,JADE2,PCBD2,SPOCK1,CDC25C,IK,DND1,PCDH1,RNF14,ARHGAP26,LARS1,PPARGC1B,GPX3,ADAM19,THG1L,LSM11,EBF1,RNF145,ADRA1B,CCNJL,SLIT3,DOCK2,RANBP17,FGF18,SH3PXD2B,ZNF354A,GRM6,ADAMTS2,RNF130,CNOT6,MGAT1,EXOC2,GMDS,NQO2,RPP40,LYRM4,FARS2,NRN1,BMP6,BLOC1S5-TXNDC5,JARID2,MYLIP,ATXN1,ID4,PPP1R11,MUC22,MICA,LST1,DXO,STK19,HLA-DPA1,NUDT3,MAPK13,CMTR1,GLP1R,DLK2,ABCC10,POLR1C,SLC29A1,SUPT3H,CD2AP,GCLC,LRRC1,KCNQ5,SNAP91,MRAP2,RNGTT,RRAGD,KLHL32,PNISR,MCHR2,ASCC3,RTN4IP1,QRSL1,WASF1,METTL24,HS3ST5,DCBLD1,GOPC,NUS1,PKIB,SMPDL3A,ENPP1,STX7,SGK1,ADGRG6,AIG1,UTRN,SAMD5,UST,PPP1R14C,MTHFD1L,CCDC170,SYNE1,TMEM181,PRKN,PACRG,PDE10A,AFDN,WDR27,PHF10,FAM20C,PRKAR1B,C7ORF50,UNCX,MAD1L1,SDK1,SLC29A4,TNRC18,FSCN1,USP42,CRPPA,TSPAN13,RAPGEF5,HYCC1,HIBADH,JAZF1,CPVL,CHN2,PLEKHA8,GHRHR,PDE1C,AVL9,EEPD1,SFRP4,CDK13,SUGCT,GLI3,HECW1,RAMP3,PKD1L1,VWC2,ZPBP,FIGNL1,COBL,ZNF722,AUTS2,GALNT17,ABHD11,GTF2IRD1,HIP1,CCDC146,PHTF2,MAGI2,GNAI1,ZNF804B,COL26A1,CUX1,RELN,LHFPL3,PUS7,ATXN7L1,PRKAR2B,DOCK4,FOXP2,CAV2,FAM3C,PTPRZ1,CADPS2,LEP,CALU,IRF5,PODXL,PLXNA4,EXOC4,HIPK2,TBXAS1,ATP6V0E2,ACTR3C,AGAP3,IQCA1L,RHEB,PRKAG2,DPP6,LMBR1,UBE3C,PTPRN2,DYNC2I1,FBXO25,TDRP,ERICH1,MCPH1,FDFT1,LONRF1,DLC1,SGCZ,TUSC3,MTMR7,CSGALNACT1,LPL,TNFRSF10A,DOCK5,BNIP3L,RBPMS,ADGRA2,LSM1,ADAM9,ANK1,XKR4,PENK,FAM110B,ASPH,NKAIN3,TRPA1,KCNB2,SBSPON,STAU2,CRISPLD1,HNF4G,PAG1,VIRMA,RIMS2,ZFPM2,RSPO2,RAD21,EXT1,SAMD12,FBXO32,NSMCE2,TRIB1,ASAP1,ADCY8,EFR3A,KCNQ3,DNAAF11,ZFAT,COL22A1,KCNK9,TRAPPC9,AGO2,TSNARE1,GPIHBP1,ZNF696,EPPK1,DMRT1,SMARCA2,VLDLR,AK3,RCL1,INSL6,PLGRKT,UHRF2,GLDC,KDM4C,MPDZ,TTC39B,BNC2,CNTLN,SH3GL2,SAXO1,SLC24A2,ELAVL2,C9ORF72,LINGO2,ANKRD18B,UBE2R2,UBAP2,FAM219A,UNC13B,PAX5,FRMPD1,SLC25A51,PIP5K1B,TRPM3,PCSK5,PRUNE2,GCNT1,GNA14,GNAQ,RASEF,FRMD3,NTRK2,AGTPBP1,SHC3,NFIL3,ROR2,IARS1,PTPDC1,MFSD14B,CCDC180,TMOD1,CORO2A,GABBR2,PALM2AKAP2,PTPN3,DNAJC25,DNAJC25-GNG10,GNG10,UGCG,BSPRY,COL27A1,ASTN2,BRINP1,TTLL11,DENND1A,MVB12B,PTGES2,PRRX2,HMCN2,TTF1,GFI1B,VAV2,COL5A1,KCNT1,NACC2,GPSM1,NOTCH1,NDOR1,LOC122513141,EXD3
TF	Factor: AP-2beta; motif: GCNNNGGSCNGVGGGN	TF:M01858	false	0.01990457160907709	1.701047164968403	7651	2336	990	20044	PRKCZ,PLCH2,PRDM16,MEGF6,TP73,NPHP4,KCNAB2,PIK3CD,CLSTN1,AGTRAP,MIIP,VPS13D,KAZN,FHAD1,FBXO42,IFFO2,ALPL,RAP1GAP,EPHB2,FAM110D,TENT5B,SDC3,ZNF362,CSMD2,C1ORF94,MFSD2A,KCNQ4,CITED4,SLC6A9,ZSWIM5,SPATA6,AGBL4,SSBP3,DAB1,OMA1,HOOK1,NFIA,PDE4B,SLC35D1,ST6GALNAC5,DDAH1,SH3GLB1,KYAT3,LRRC8B,TGFBR3,SLC44A3,PTBP2,GSTM3,GSTM5,KCNA2,RAP1A,INKA2,SLC22A15,TBX15,ADAM15,TRIM46,ARHGEF11,KIRREL1,PBX1,FAM78B,SCYL3,RC3H1,RABGAP1L,KIAA1614,RGS8,PPFIA4,HHAT,PROX1,KCNK2,LYPLAL1,DUSP10,DISP1,CNIH3,COQ8A,CDC42BPA,WNT3A,CCSAP,GALNT2,COG2,TTC13,KCNK1,SLC35F3,TARBP1,GNG4,ACTN2,FMN2,RGS7,PLD5,KIF26B,SMYD3,DIP2C,LARP4B,PITRM1,PFKP,AKR1E2,PFKFB3,PRKCQ,CAMK1D,ST8SIA6,STAM,ARL5B,NEBL,MLLT10,GPR158,ITGB1,ZNF487,ALOX5,CCDC6,CTNNA3,HK1,LRRC20,ADAMTS14,VSIR,KCNMA1,DLG5,ZCCHC24,CCSER2,GRID1,SLC16A12,LGI1,PLCE1,NOC3L,SLIT1,ARHGAP19-SLIT1,ENTPD7,SLC25A28,PDZD7,SFXN3,TLX1,CNNM2,SORCS1,ATRNL1,GFRA1,GRK5,INPP5F,PLPP4,ATE1,TACC2,GPR26,CPXM2,CHST15,LHPP,FANK1,DOCK1,EBF3,TCERG1L,JAKMIP3,PWWP2B,INPP5A,KNDC1,TUBGCP2,ADAM8,BET1L,RIC8A,IFITM3,LMNTD2,RASSF7,MRPL23,KCNQ1,NAP1L4,RHOG,TRIM3,DCHS1,STK33,SCUBE2,SBF2,DKK3,TEAD1,BMAL1,SPON1,INSC,PLEKHA7,NUCB2,ABCC8,NELL1,QSER1,LDLRAD3,TP53I11,BSCL2,HNRNPUL2-BSCL2,FERMT3,OVOL1,PACS1,FGF4,SHANK2,NADSYN1,ARAP1,SLCO2B1,UVRAG,PAK1,KCTD14,GAB2,SYTL2,CCDC83,PICALM,PRSS23,RAB38,CTSC,SESN3,GRIA4,GUCY1A2,POU2AF1,NCAM1,SIK3,SIDT2,TAGLN,PCSK7,RNF214,DSCAML1,USP2,TRIM29,GRIK4,SC5D,UBASH3B,GRAMD1B,PKNOX2,ETS1,FLI1,PRDM10,NTM,OPCML,IGSF9B,IQSEC3,B4GALNT3,CACNA1C,PRMT8,CRACR2A,ANO2,ZNF384,PIANP,ETV6,PLEKHA5,AEBP2,ST8SIA1,KRAS,LMNTD1,FGFR1OP2,PPFIBP1,TMTC1,TSPAN11,RESF1,BICD1,SLC2A13,PRICKLE1,ADAMTS20,NELL2,RND1,TFCP2,R3HDM2,RASSF3,FRS2,KCNMB4,PTPRB,TRHDE,TMCC3,NR2C1,PARPBP,TXNRD1,CHST11,ALDH1L2,APPL2,C12ORF75,NUAK1,CKAP4,RFX4,TMEM263,CRY1,ABTB3,HECTD4,DTX1,RNFT2,NOS1,KSR2,BICDL1,RFLNA,SCARB1,DHX37,TMEM132B,TMEM132C,GLT1D1,TMEM132D,RIMBP2,STX2,RAN,GALNT9,FBRSL1,CHFR,ANHX,LATS2,ZDHHC20,ATP12A,ATP8A2,WASF3,POLR1D,FLT1,SLC7A1,KATNAL1,FRY,NBEA,DCLK1,CCDC169,SPART,CCDC169-SOHLH2,LHFPL6,FOXO1,DGKH,SLC25A30,KPNA3,SPRYD7,TRIM13,DLEU7,TDRD3,PCDH9,KLF12,TBC1D4,RBM26,GPC5,FARP1,UBAC2,TM9SF2,NALCN,NALF1,RAB20,ARHGEF7,ATP11A,MCF2L,RASA3,RNASE1,NDRG2,NYNRIN,STRN3,HECTD1,NPAS3,CFL2,BAZ1A,MDGA2,SAMD4A,GCH1,ATG14,DAAM1,KCNH5,SYNE2,PLEKHG3,GPHN,PLEKHH1,TMEM229B,ARG2,DCAF5,SLC8A3,DPF3,DCAF4,ACOT1,DNAL1,FAM161B,SYNDIG1L,GPATCH2L,ISM2,KCNK10,KCNK13,TTC7B,ITPK1,PRIMA1,PPP4R4,SERPINA4,CLMN,BCL11B,SETD3,CYP46A1,EML1,RCOR1,TNFAIP2,KIF26A,INF2,ADSS1,CEP170B,NIPA1,TUBGCP5,ATP10A,GABRB3,ENTREP2,TJP1,MTMR10,OTUD7A,CHRNA7,GOLGA8A,GOLGA8B,DISP2,ITPKA,LTK,TYRO3,EHD4,PLA2G4E,SEMA6D,SHC4,USP8,TMOD2,ATOSA,WDR72,CGNL1,MYZAP,GCOM1,ALDH1A2,MYO1E,ANXA2,VPS13C,MEGF11,GLCE,TLE3,NEO1,LOXL1,RPP25,UBE2Q2,TMEM266,LINGO1,RASGRF1,MINAR1,FAH,ARNT2,CEMIP,HOMER2,ALPK3,KLHL25,NTRK3,SEMA4B,ST8SIA2,CHD2,MCTP2,ARRDC4,IGF1R,TTC23,MEF2A,ADAMTS17,PCSK6,RHBDF1,POLR3K,SNRNP25,PRR35,CHTF18,LMF1,CLCN7,NME3,EME2,ZNF598,RAB26,PGP,RNPS1,PRSS41,ZNF213,CREBBP,ADCY9,NAGPA,TMEM114,TMEM186,TVP23A,CLEC16A,RMI2,SNN,TXNDC11,SNX29,SHISA9,ERCC4,MRTFB,PARN,CEP20,ABCC1,XYLT1,SMG1,PRKCB,HS3ST4,IL21R,ZNF423,PMFBP1,GLG1,CMIP,TRARG1,RTN4RL1,PITPNM3,HNF1B,LASP1,GRB7,SPPL2C,PCTP,TANC2,TIMP2,WDR45B,FOXK2,RAB40B,DLGAP1,SEH1L,OSBPL1A,PSTPIP2,ZNF407,PTGR3,INSR,SMARCA4,GDF15,SLC7A10,GARRE1,PDCD2L,UBA2,WTIP,LYPD5,CGB8,CGB7,NKG7,SPACA6,IL11,TMEM238,RSAD2,RNF144A,GRHL1,LPIN1,CYRIA,KCNS3,SDC1,DTNB,CLIP4,LBH,QPCT,CDC42EP3,SLC8A1,PRKCE,EPAS1,TTC7A,PPP1R21,NRXN1,PSME4,SPTBN1,MDH1,WDPCP,SPRED2,SFXN5,SLC4A5,HK2,CTNNA2,VAMP5,ATOH8,ST3GAL5,RMND5A,ANKRD36C,NPAS2,TBC1D8,SLC9A2,NCK2,SH3RF3,ANAPC1,ZC3H6,DPP10,CNTNAP5,BIN1,TMEM163,SPOPL,LYPD6B,GALNT13,KCNJ3,CCDC148,LY75,LY75-CD302,PLA2R1,CERS6,LRP2,CYBRD1,OSBPL6,ZNF385B,CWC22,FSIP2,SPATS2L,CASP8,BMPR2,PARD3B,KLF7,CREB1,MAP2,UNC80,ERBB4,FN1,ATIC,SPEG,AP1S3,DOCK10,COL4A4,PID1,DNER,NGEF,KIF1A,SEPTIN2,FARP2,RTP5,PLCB4,MACROD2,CYP24A1,CDH4,NCAM2,PCBP3,GNAZ,SEZ6L,LIMK2,RANGAP1,ZC3H7B,MEI1,ITPR1,SSUH2,PPARG,IQSEC1,FBLN2,CAPN7,SATB1,TBC1D5,KCNH8,DYNC1LI1,GLB1,DLEC1,ACVR2B,XYLB,SCN5A,ALS2CL,TMIE,SFMBT1,ERC2,DENND6A,PXK,PTPRG,CADPS,SYNPR,ADAMTS9,MAGI1,TAFA4,ARL6IP5,CNTN3,CADM2,NECTIN3,LSAMP,STXBP5L,SLC49A4,SLC41A3,SEC61A1,ACAD9,PLXND1,H1-8,CPNE4,RYK,EPHB1,STAG1,NCK1,MRPS22,CLSTN2,ZIC1,MED12L,IGSF10,TIPARP,RSRC1,SCHIP1,C3ORF80,NMD3,MECOM,TBL1XR1,PIK3CA,PEX5L,HTR3D,C3ORF70,SENP2,FETUB,LPP,PAK2,DLG1,LRCH3,CPLX1,SLBP,TACC3,SH3BP2,OTOP1,LYAR,STK32B,EVC,CRMP1,JAKMIP1,C4ORF50,PPP2R2C,CPZ,SEL1L3,PCDH7,ARAP2,C4ORF19,TBC1D1,ATP8A1,SOWAHB,CCNG2,FRAS1,ANTXR2,KLHL8,CCSER1,ATOH1,TSPAN5,PPP3CA,COL25A1,BLTP1,FAT4,IL15,HHIP,SLC10A7,ARHGAP10,DCLK2,TMEM131L,SPOCK3,VEGFC,IRF2,CCDC110,TERT,LPCAT1,ANKRD33B,CTNND2,TRIO,ANKH,MYO10,BASP1,PDZD2,NPR3,RAI14,PLCXD3,PARP8,ITGA1,ITGA2,PDE4D,ERCC8,ERBIN,ENC1,IQGAP2,WDR41,TBCA,ARSB,DMGDH,SERINC5,ERAP1,FER,CAMK4,EPB41L4A,MCC,KCNN2,SNX24,PRDM6,ZNF608,GRAMD2B,FBN2,FSTL4,JADE2,PCBD2,FAM53C,CDC25C,PCDH1,ARHGAP26,KCTD16,PPARGC1B,GRIA1,ADAM19,LSM11,EBF1,PWWP2A,CCNJL,SLIT3,RANBP17,FGF18,SH3PXD2B,CREBRF,NKX2-5,GRM6,ADAMTS2,RNF130,CNOT6,MGAT1,EXOC2,GMDS,LYRM4,FARS2,NRN1,SSR1,BMP6,JARID2,MYLIP,ATXN1,DCDC2,CARMIL1,HLA-A,HLA-DPA1,RING1,NUDT3,ZFAND3,GLP1R,DAAM2,SLC29A1,KCNQ5,BCKDHB,MRAP2,RRAGD,KLHL32,MCHR2,ASCC3,METTL24,HS3ST5,DCBLD1,GOPC,PKIB,ENPP1,STX7,SGK1,PHACTR2,PLAGL1,UTRN,SAMD5,UST,TAB2,MTHFD1L,SYNE1,OPRM1,SNX9,TMEM181,PRKN,PACRG,AFDN,WDR27,PHF10,FAM20C,UNCX,MAD1L1,SDK1,RBAK,SLC29A4,TNRC18,FSCN1,USP42,GRID2IP,CRPPA,ANKMY2,AHR,IGF2BP3,JAZF1,TAX1BP1,CHN2,PLEKHA8,GHRHR,AVL9,EEPD1,AMPH,CDK13,SUGCT,HECW1,RAMP3,VWC2,ERV3-1,AUTS2,GALNT17,GTF2IRD1,HIP1,GSAP,GNAI1,PCLO,ZNF804B,CFAP69,PPP1R9A,COL26A1,CUX1,RELN,LHFPL3,ATXN7L1,CDHR3,DOCK4,CAV2,FAM3C,PTPRZ1,CADPS2,LEP,IRF5,PODXL,PLXNA4,EXOC4,ZC3HAV1L,HIPK2,TBXAS1,ACTR3C,AGAP3,UBE3C,PTPRN2,DYNC2I1,ERICH1,PRAG1,TNKS,FAM167A,DLC1,PSD3,CSGALNACT1,BNIP3L,SCARA3,RBPMS,ADGRA2,ASH2L,LSM1,ADAM9,ANK1,PENK,ASPH,NKAIN3,C8ORF34,KCNB2,STAU2,STMN2,PAG1,NBN,ESRP1,NDUFAF6,CPQ,RIDA,RIMS2,ANGPT1,RSPO2,RAD21,EXT1,FBXO32,TRIB1,ASAP1,ADCY8,EFR3A,KCNQ3,ZFAT,COL22A1,AGO2,TSNARE1,GPIHBP1,ZNF696,EPPK1,SMARCA2,SPATA6L,PLPP6,AK3,CDC37L1,RCL1,UHRF2,GLDC,DMAC1,MPDZ,TTC39B,BNC2,CNTLN,SAXO1,SLC24A2,HACD4,ELAVL2,LRRC19,C9ORF72,LINGO2,ANKRD18B,UBE2R2,FAM219A,RECK,CLTA,FRMPD1,SLC25A51,PIP5K1B,GCNT1,GNAQ,NTRK2,NFIL3,ROR2,MFSD14B,CORO2A,GABBR2,FRRS1L,PTPN3,DNAJC25,DNAJC25-GNG10,GNG10,UGCG,COL27A1,ASTN2,BRINP1,OR1Q1,DENND1A,MVB12B,PRRX2,GFI1B,VAV2,COL5A1,KCNT1,NACC2,GPSM1,NOTCH1,CCDC183,NDOR1,RNF208,EXD3,PNPLA7,EHMT1
TF	Factor: NGFI-C; motif: WTGCGTGGGYGG	TF:M00244	false	0.02007124160237755	1.6974257613250257	6354	2336	835	20044	GNB1,PRKCZ,TP73,NPHP4,AGTRAP,MIIP,IFFO2,PINK1,ALPL,RAP1GAP,EPHB2,KDM1A,ZNF362,CSMD2,C1ORF94,RSPO1,BMP8A,KCNQ4,CITED4,RNF220,ZSWIM5,SSBP3,DAB1,OMA1,HOOK1,NFIA,LEPR,ANKRD13C,AK5,DDAH1,KYAT3,TGFBR3,SLC44A3,PTBP2,SLC25A24,ELAPOR1,INKA2,KCND3,SLC22A15,PTGFRN,TRIM46,CCT3,ARHGEF11,KIRREL1,FAM78B,GPR161,ATP1B1,SCYL3,PRRC2C,DNM3,RC3H1,TDRD5,HMCN1,DENND1B,CAMSAP2,RNPEP,DTL,CENPF,KCNK2,ESRRG,LYPLAL1,COQ8A,CDC42BPA,WNT3A,CCSAP,TTC13,KCNK1,SLC35F3,TARBP1,GNG4,GPR137B,ACTN2,GREM2,RGS7,PLD5,KIF26B,ZNF670-ZNF695,LARP4B,PITRM1,PFKP,CELF2,CCDC3,ST8SIA6,MLLT10,GPR158,ARHGAP12,ITGB1,ALOX5,ARHGAP22,C10ORF53,BICC1,RHOBTB1,LRRC20,ADAMTS14,VSIR,LIPA,SLC16A12,LGI1,PLCE1,TCTN3,ENTPD7,SLC25A28,PDZD7,SFXN3,BTRC,CNNM2,TCF7L2,ATRNL1,GFRA1,GRK5,MCMBP,PLPP4,ATE1,HMX3,CPXM2,CHST15,DOCK1,TCERG1L,PWWP2B,INPP5A,KNDC1,LRRC56,LMNTD2,RASSF7,LSP1,MRPL23,KCNQ1,NAP1L4,TRIM3,DCHS1,ZNF215,SCUBE2,SBF2,DKK3,INSC,PLEKHA7,NUCB2,ABCC8,SLC6A5,WT1,QSER1,TCP11L1,CSTF3,PAMR1,LDLRAD3,LRRC4C,TP53I11,SYT13,CSTPP1,OR9Q1,OVOL1,FGF4,ANO1,SHANK2,NADSYN1,FCHSD2,UVRAG,MYO7A,NDUFC2-KCTD14,USP35,SYTL2,PICALM,TMEM135,RAB38,SESN3,CNTN5,ARHGAP42,TMEM123,BTG4,ANKK1,USP28,SIK3,PCSK7,RNF214,DSCAML1,FXYD6,FXYD6-FXYD2,USP2,GRIK4,SC5D,GRAMD1B,SCN3B,OR8A1,TIRAP,KIRREL3,TMEM45B,IGSF9B,JAM3,IQSEC3,SLC6A12,B4GALNT3,PRMT8,CRACR2A,GALNT8,KCNA6,PIANP,DPPA3,ETV6,GRIN2B,AEBP2,SLCO1B3,SSPN,TM7SF3,KLHL42,TMTC1,TSPAN11,BICD1,YAF2,ADAMTS20,RPAP3,TFCP2,RBMS2,LRP1,STAT6,ATP23,TMBIM4,KCNMB4,OSBPL8,SYT1,CCDC38,AMDHD1,ANKS1B,BLTP3B,CHST11,C12ORF75,NUAK1,ABTB3,CMKLR1,RASAL1,KSR2,SRRM4,OASL,RFLNA,SCARB1,TMEM132C,TMEM132D,RAN,GALNT9,CHFR,ANHX,LATS2,ZDHHC20,MIPEP,ATP8A2,WASF3,SLC7A1,NBEA,DCLK1,SPART,TRPC4,DGKH,ENOX1,CAB39L,SPRYD7,PCDH9,PIBF1,KLF12,TBC1D4,RBM26,GPC5,ABCC4,FARP1,GPR183,CLYBL,PCCA,NALCN,NALF1,COL4A1,COL4A2,RAB20,ARHGEF7,PCID2,TMCO3,RASA3,UPF3A,TPPP2,RNASE13,NDRG2,OXA1L,HECTD1,SLC25A21,TOGARAM1,KLHL28,MDGA2,FBXO34,SLC35F4,ARMH4,DAAM1,SYNE2,SPTB,GPHN,PALS1,TMEM229B,VTI1B,ARG2,GALNT16,DPF3,DCAF4,RIOX1,ZNF410,SYNDIG1L,ISM2,KCNK13,NRDE2,ITPK1,PRIMA1,IFI27,PPP4R4,SERPINA3,CLMN,SETD3,CYP46A1,EML1,EVL,SLC25A29,WDR25,RCOR1,TDRD9,KIF26A,INF2,ADSS1,CEP170B,NIPA1,ATP10A,GABRB3,GABRG3,ENTREP2,TJP1,FAN1,OTUD7A,CHRNA7,GREM1,RYR3,GOLGA8A,GOLGA8B,GJD2,IVD,ITPKA,USP8,TMOD2,WDR72,MYZAP,GCOM1,ALDH1A2,RNF111,MYO1E,RORA,TLN2,CA12,DENND4A,MEGF11,GLCE,TLE3,NEO1,LOXL1,RPP25,UBE2Q2,TMEM266,LINGO1,CHRNB4,MORF4L1,ARNT2,ABHD17C,HOMER2,SH3GL3,ADAMTSL3,NTRK3,ST8SIA2,ARRDC4,TTC23,MEF2A,ADAMTS17,PCSK6,POLR3K,SNRNP25,CHTF18,LMF1,CLCN7,NME3,MEIOB,PGP,ECI1,RNPS1,ZNF213,CREBBP,ADCY9,LITAFD,GRIN2A,CLEC16A,CPPED1,SHISA9,ABCC1,XYLT1,SMG1,GPR139,MOSMO,HS3ST2,PRKCB,IL21R,RFWD3,CMIP,RTN4RL1,P2RX5,P2RX5-TAX1BP3,PITPNM3,LASP1,BRCA1,TANC2,TIMP2,RBFOX3,FOXK2,PIEZO2,SEH1L,PSTPIP2,BCL2,INSR,LRRC25,GARRE1,SIPA1L3,LIM2,NKG7,IL11,TMEM190,TMEM238,DCDC2C,RNF144A,SDC1,BABAM2,CLIP4,LBH,CRIM1,QPCT,SLC8A1,EML4,EPAS1,MSH2,STON1,SPTBN1,MDH1,WDPCP,ANTXR1,C2ORF42,HK2,ATOH8,ST3GAL5,RMND5A,TRIM43,LIPT1,TSGA10,NPAS2,SLC9A2,SLC5A7,EDAR,SH3RF3,TMEM87B,ZC3H6,PTPN4,CNTNAP5,HS6ST1,GPR39,TMEM163,DARS1,SPOPL,ZEB2,MBD5,LYPD6B,PRPF40A,GALNT13,KCNJ3,SLC38A11,B3GALT1,CERS6,LRP2,OSBPL6,ZNF804A,HYCC2,NBEAL1,CYP20A1,KLF7,CREB1,METTL21A,UNC80,ERBB4,ATIC,AP1S3,DOCK10,COL4A4,PID1,NGEF,PER2,HES6,FARP2,RSPO4,CSTF1,AURKA,CDH4,NCAM2,IGSF5,TRPM2,PCBP3,GNAZ,LIMK2,RANGAP1,ZC3H7B,MEI1,SREBF2,CNTN4,TRNT1,SYN2,PPARG,IQSEC1,GRIP2,SATB1,KCNH8,UBE2E2,OSBPL10,DYNC1LI1,PDCD6IP,XYLB,SCN5A,MYRIP,ENTPD3,SLC6A20,LZTFL1,ALS2CL,TMIE,UQCRC1,SFMBT1,CCDC66,PDE12,PXK,CADPS,ADAMTS9,CADM2,NSUN3,DHFR2,NECTIN3,PLCXD2,FBXO40,EAF2,KPNA1,KALRN,SLC41A3,RAB7A,ACAD9,PLXND1,RYK,EPHB1,STAG1,NCK1,CLSTN2,SPSB4,SERP1,MED12L,TIPARP,RSRC1,SCHIP1,C3ORF80,NMD3,MECOM,TNIK,TBL1XR1,PEX5L,C3ORF70,DGKG,PIGX,LRCH3,CPLX1,SH3BP2,OTOP1,EVC2,EVC,CRMP1,JAKMIP1,C4ORF50,PPP2R2C,GPR78,SLIT2,CCDC149,SEL1L3,ARAP2,SOWAHB,CCNG2,FRAS1,ANXA3,ANTXR2,FGF5,RASGEF1B,PTPN13,KLHL8,HSD17B11,MMRN1,GRID2,PPP3CA,ETNPPL,PRDM5,MAML3,RNF150,SLC10A7,ARHGAP10,DCLK2,TMEM131L,TMEM192,GALNTL6,GLRA3,SLC6A18,TERT,TRIO,ANKH,MYO10,CDH6,DROSHA,NPR3,RAI14,PARP8,ITGA2,ERBIN,IQGAP2,TBCA,ARSB,DMGDH,MSH3,SSBP2,XRCC4,ERAP1,EFNA5,KCNN2,AP3S1,PRDM6,JADE2,PCBD2,ARHGAP26,STK32A,PPARGC1B,EBF1,RNF145,CCNJL,DOCK2,RANBP17,FGF18,SH3PXD2B,CREBRF,NKX2-5,COL23A1,CLK4,ZNF354A,GRM6,RNF130,CNOT6,EXOC2,GMDS,SERPINB9,NQO2,RPP40,LYRM4,FARS2,JARID2,ATXN1,ID4,DCDC2,ARMH2,CARMIL1,PPP1R11,CDSN,NCR3,RING1,NUDT3,MAPK14,CLIC5,LRRC1,KCNQ5,BCKDHB,MRAP2,RNGTT,RRAGD,KLHL32,MCHR2,PDSS2,HS3ST5,DCBLD1,GOPC,SMPDL3A,ADGRG6,AIG1,PLAGL1,SAMD5,TAB2,PPP1R14C,MTHFD1L,AKAP12,SYNE1,SNX9,TMEM181,PRKN,PACRG,PDE10A,RPS6KA2,TTLL2,AFDN,WDR27,DYNLT2,FAM20C,PRKAR1B,UNCX,MAD1L1,SDK1,TNRC18,UMAD1,SCIN,ANKMY2,AHR,HYCC1,IGF2BP3,JAZF1,AVL9,BBS9,EEPD1,AMPH,SUGCT,RAMP3,TNS3,VWC2,FIGNL1,COBL,EGFR,AUTS2,HIP1,MAGI2,CFAP69,COL26A1,CUX1,RELN,PRKAR2B,DOCK4,FOXP2,FAM3C,AASS,CADPS2,NDUFA5,CALU,IRF5,PODXL,CALD1,ZC3HAV1L,HIPK2,TBXAS1,CNTNAP2,AGAP3,IQCA1L,RHEB,PRKAG2,DPP6,LMBR1,PTPRN2,FBXO25,TDRP,ERICH1,MSRA,FAM167A,LONRF1,TUSC3,PSD3,LPL,PIWIL2,PEBP4,BNIP3L,SCARA3,ADGRA2,LSM1,ANK1,PENK,CYP7B1,C8ORF34,TRPA1,CRISPLD1,ZFPM2,EIF3E,RAD21,EXT1,HAS2,TRIB1,ASAP1,ADCY8,KCNQ3,COL22A1,KCNK9,AGO2,C8ORF90,ZNF696,VLDLR,SPATA6L,AK3,RCL1,INSL6,GLDC,KDM4C,MPDZ,BNC2,SH3GL2,ADAMTSL1,ELAVL2,C9ORF72,UBE2R2,FRMPD1,ALDH1B1,FAM240B,TRPM3,PRUNE2,GCNT1,GNAQ,RASEF,FRMD3,AGTPBP1,NFIL3,ROR2,ERCC6L2,CCDC180,TMOD1,ALG2,PTPN3,SVEP1,GNG10,BSPRY,BRINP1,TTLL11,DENND1A,MVB12B,PTGES2,GFI1B,VAV2,GPSM1,NDOR1,RNF208,LOC122513141,PNPLA7
TF	Factor: HIC1; motif: NSNNNNTGCCCSSNN	TF:M01072	false	0.022039952404739955	1.6567893476778353	4286	2336	583	20044	GNB1,MEGF6,TP73,KCNAB2,PIK3CD,AGTRAP,IFFO2,RNF186,PINK1,ECE1,ALPL,RAP1GAP,EPHB2,ZNF362,CSMD2,C1ORF94,BMP8A,MFSD2A,CITED4,DAB1,OMA1,NFIA,LEPR,DDAH1,TGFBR3,PTBP2,GSTM3,INKA2,PTGFRN,TUFT1,ADAM15,MUC1,FAM78B,DNM3,CAMSAP2,LRRN2,PLXNA2,HHAT,KCNK2,GPATCH2,COQ8A,WNT3A,TTC13,KCNK1,SLC35F3,GPR137B,RYR2,SMYD3,PFKFB3,PRKCQ,CELF2,CCDC3,PHYH,ST8SIA6,PLXDC2,KIAA1217,ITGB1,ALOX5,BICC1,HK1,ADAMTS14,CDH23,KCNMA1,ZCCHC24,PANK1,NOC3L,SLIT1,ARHGAP19-SLIT1,ENTPD7,BTRC,CNNM2,SORCS1,TCF7L2,ATRNL1,GFRA1,GRK5,INPP5F,PLPP4,TACC2,HMX3,DOCK1,PWWP2B,INPP5A,TUBGCP2,LRRC56,KRTAP5-5,LSP1,KCNQ1,NAP1L4,DCHS1,SCUBE2,PARVA,TEAD1,BMAL1,SPON1,PLEKHA7,NUCB2,ABCC8,USH1C,NELL1,LUZP2,WT1,TCP11L1,CAT,PAMR1,LDLRAD3,HNRNPUL2-BSCL2,FGF4,SHANK2,NADSYN1,PICALM,ME3,SESN3,ARHGAP42,ACAT1,BTG4,SIK3,DSCAML1,USP2,GRIK4,UBASH3B,GRAMD1B,FLI1,TMEM45B,IGSF9B,B4GALNT3,DCP1B,PRMT8,GALNT8,KCNA5,AEBP2,MRPS35,TMTC1,OVCH1,CAPRIN2,TSPAN11,SLC2A13,PDZRN4,YAF2,SLC38A1,SOAT2,LRP1,STAT6,USP15,PPM1H,FRS2,PTPRB,DRAM1,C12ORF42,CHST11,APPL2,TMEM263,ABTB3,NOS1,BICDL1,RFLNA,TMEM132B,TMEM132C,TMEM132D,STX2,RAN,GALNT9,FBRSL1,ANHX,LATS2,WASF3,FLT3,FLT1,SLC7A1,KATNAL1,NBEA,DCLK1,CCDC169,CCDC169-SOHLH2,FOXO1,VWA8,DGKH,CCDC122,KPNA3,SPRYD7,TBC1D4,GPC5,HS6ST3,FARP1,PCCA,NALCN,COL4A1,COL4A2,RAB20,PCID2,NDRG2,STXBP6,HECTD1,BAZ1A,MDGA2,GCH1,TMEM260,TOMM20L,SYNE2,SPTB,PALS1,PLEKHH1,TMEM229B,SLC8A3,RGS6,RIOX1,ISM2,KCNK10,KCNK13,PSMC1,TTC7B,ITPK1,MOAP1,PPP4R4,SETD3,CYP46A1,SLC25A29,INF2,ADSS1,CEP170B,NIPA1,GABRA5,GABRG3,ENTREP2,FAN1,MTMR10,OTUD7A,CHRNA7,GREM1,RYR3,GJD2,EHD4,SQOR,CEP152,CYP19A1,ATOSA,MYO1E,RORA,TLN2,DENND4A,MEGF11,TLE3,NEO1,LOXL1,TMEM266,LINGO1,RASGRF1,MINAR1,FAH,ABHD17C,CEMIP,HOMER2,ALPK3,NTRK3,SEMA4B,NR2F2,IGF1R,MEF2A,ADAMTS17,RHBDF1,POLR3K,SNRNP25,PRR35,CHTF18,LMF1,CLCN7,MRPS34,MAPK8IP3,EME2,ZNF598,ECI1,CREBBP,ADCY9,ABAT,TMEM186,RMI2,SHISA9,PARN,ABCC1,HS3ST2,PRKCB,HS3ST4,CMIP,TRARG1,RTN4RL1,PITPNM3,LASP1,GRB7,SPPL2C,SP6,PCTP,DLGAP1,PSTPIP2,BCL2,ZNF407,PTGR3,INSR,SMARCA4,CPAMD8,PDCD2L,WTIP,SIPA1L3,NKG7,ZNF347,ZNF665,DCDC2C,RNF144A,CYRIA,KCNS3,SDC1,DTNB,LBH,SRD5A2,CDC42EP3,EML4,PRKCE,EPAS1,SPTBN1,CCDC85A,AFTPH,ANTXR1,TGFA,ZNF638,SFXN5,ATOH8,ST3GAL5,RMND5A,TBC1D8,ECRG4,EDAR,SH3RF3,DPP10,PTPN4,BIN1,TMEM163,ZEB2,CCDC148,TANC1,GAD1,CWC22,CYP20A1,PARD3B,METTL21A,ERBB4,SPEG,SPHKAP,PID1,DNER,NGEF,HES6,PLCB4,CDH4,GNAZ,SEZ6L,ZC3H7B,SREBF2,ITPR1,SRGAP3,PPARG,FBLN2,KCNH8,ZNF385D,UBE2E2,OSBPL10,GPD1L,XYLB,MYRIP,TMIE,SFMBT1,ERC2,ARHGEF3,SYNPR,CNTN3,ALCAM,IFT57,STXBP5L,KPNA1,SLC49A4,RAB7A,ACAD9,MBD4,IFT122,PLXND1,TF,RYK,STAG1,CLSTN2,SERP1,IGSF10,RSRC1,PPM1L,NMD3,FXR1,SENP2,LPP,PDE6B,SLBP,OTOP1,EVC2,CRMP1,JAKMIP1,C4ORF50,PPP2R2C,GPR78,CPZ,SEL1L3,C4ORF19,GABRB1,SOWAHB,PTPN13,HERC6,ATOH1,RAP1GDS1,SETD7,IL15,SLC10A7,DCLK2,TMEM131L,TMEM192,SPOCK3,IRF2,TERT,CTNND2,TRIO,CDH6,PDZD2,NPR3,PLCXD3,NNT,HCN1,ERCC8,ERBIN,MCCC2,OTP,ARSB,SERINC5,SSBP2,ERAP1,KCNN2,FEM1C,DMXL1,FSTL4,PCBD2,SPOCK1,PCDH1,ARHGAP26,TNIP1,ADAM19,EBF1,PWWP2A,KCNIP1,NKX2-5,CLK4,ZNF354A,GRM6,ADAMTS2,RNF130,LYRM4,FARS2,BMP6,JARID2,MYLIP,CARMIL1,MAPK13,GLP1R,CLIC5,GCLC,LRRC1,KCNQ5,SNAP91,RNGTT,HS3ST5,DCBLD1,GOPC,SMPDL3A,ENPP1,ADGRG6,UTRN,SAMD5,UST,PPP1R14C,CCDC170,TMEM181,PDE10A,WDR27,FAM20C,PRKAR1B,UNCX,SLC29A4,TNRC18,FSCN1,USP42,AHR,PDE1C,CDK13,HECW1,VWC2,FIGNL1,ERV3-1,GALNT17,ABHD11,GTF2IRD1,HIP1,PHTF2,ZNF804B,COL26A1,CUX1,LHFPL3,DOCK4,FAM3C,CADPS2,PLXNA4,HIPK2,CNTNAP2,AGAP3,LMBR1,DYNC2I1,TDRP,ERICH1,MCPH1,MSRA,FAM167A,CSGALNACT1,TNFRSF10A,ADGRA2,ANK1,PENK,NKAIN3,TRPA1,KCNB2,NDUFAF6,RIDA,POP1,RIMS2,ZFPM2,FBXO32,TRIB1,ADCY8,FAM135B,TRAPPC9,C8ORF90,TSNARE1,ZNF696,EPPK1,VLDLR,GLIS3,CDC37L1,RCL1,SAXO1,IFT74,C9ORF72,ANKRD18B,FAM219A,SLC25A51,MAMDC2,GCNT1,GNA14,CEP78,FRMD3,NTRK2,NFIL3,ROR2,MFSD14B,TMOD1,CORO2A,GABBR2,PALM2AKAP2,UGCG,BSPRY,DENND1A,MVB12B,PTGES2,PRRX2,VAV2,COL5A1,KCNT1,NACC2,GPSM1,NOTCH1,RNF208,LOC122513141,EXD3,EHMT1
TF	Factor: AP2; motif: GCCYGSGGSN; match class: 1	TF:M08867_1	false	0.02226527491498407	1.6523719381557775	5324	2336	710	20044	PRKCZ,PLCH2,PRDM16,MEGF6,TP73,NPHP4,KCNAB2,PIK3CD,CLSTN1,AGTRAP,VPS13D,IFFO2,ALPL,RAP1GAP,EPHB2,TENT5B,SDC3,ZNF362,CSMD2,BMP8A,MFSD2A,KCNQ4,CITED4,SLC6A9,ZSWIM5,IPP,SSBP3,OMA1,NFIA,LEPR,LRRC7,ST6GALNAC3,DDAH1,COL24A1,GSTM5,KCNA2,KCND3,PTGFRN,ADAM15,MUC1,ARHGEF11,KIRREL1,CADM3,LMX1A,FAM78B,SCYL3,DNM3,MR1,DENND1B,RNPEP,HHAT,DUSP10,CDC42BPA,WNT3A,CCSAP,GALNT2,TTC13,TSNAX,TSNAX-DISC1,TARBP1,GPR137B,RYR2,FMN2,RGS7,PLD5,KIF26B,ZNF695,DIP2C,PITRM1,PRKCQ,CAMK1D,MCM10,PRPF18,NSUN6,NEBL,MLLT10,ITGB1,ARHGAP22,BICC1,RHOBTB1,HK1,LRRC20,ADAMTS14,CDH23,CFAP70,KCNMA1,DLG5,LRIT1,CCSER2,GRID1,SLC16A12,SLC25A28,PDZD7,SFXN3,CNNM2,SORCS1,ATRNL1,GFRA1,GRK5,MCMBP,PLPP4,ATE1,TACC2,HMX3,GPR26,CHST15,LHPP,FANK1,DOCK1,EBF3,GLRX3,TCERG1L,JAKMIP3,PWWP2B,INPP5A,KNDC1,TUBGCP2,ADAM8,LRRC56,LMNTD2,LSP1,NAP1L4,RHOG,DCHS1,STK33,RPL27A,SBF2,GALNT18,DKK3,PARVA,TEAD1,SPON1,INSC,PLEKHA7,ABCC8,LUZP2,WT1,HNRNPUL2-BSCL2,OVOL1,PACS1,FGF4,ANO1,SHANK2,ARAP1,FCHSD2,GAB2,SYTL2,CTSC,ARHGAP42,NCAM1,USP28,SIDT2,TAGLN,PCSK7,RNF214,GRAMD1B,ETS1,NTM,IGSF9B,B4GALNT3,CACNA1C,PRMT8,KCNA6,ANO2,PIANP,ETV6,BCL2L14,PLEKHA5,PDE3A,KRAS,PPFIBP1,MRPS35,KLHL42,CAPRIN2,TSPAN11,SLC2A13,PDZRN4,PRICKLE1,ADAMTS20,SLC38A1,LRP1,STAT6,KCNMB4,PLXNC1,TMCC3,CCDC38,AMDHD1,BLTP3B,TXNRD1,CHST11,APPL2,NUAK1,CKAP4,HECTD4,DTX1,NOS1,BICDL1,SCARB1,TMEM132B,TMEM132C,TMEM132D,RIMBP2,STX2,RAN,GALNT9,FBRSL1,LATS2,ZDHHC20,ATP12A,ATP8A2,WASF3,POLR1D,FLT1,SLC7A1,HMGB1,NBEA,SPART,FOXO1,DGKH,DLEU7,PCDH17,TDRD3,KLF12,TBC1D4,GPC5,ABCC4,HS6ST3,FARP1,SLC15A1,NALF1,ARHGEF7,ATP11A,PCID2,TMCO3,UPF3A,HECTD1,BAZ1A,MDGA2,SLC35F4,SYNE2,SPTB,TMEM229B,DCAF5,GALNT16,DPF3,DCAF4,RIOX1,SPTLC2,KCNK10,KCNK13,TTC7B,ITPK1,PRIMA1,PPP4R4,CLMN,BCL11B,SETD3,CYP46A1,EML1,WDR25,RCOR1,TNFAIP2,TDRD9,INF2,CEP170B,ATP10A,GABRB3,GABRA5,TJP1,CHRNA7,GREM1,ITPKA,LTK,TYRO3,GATM,CGNL1,MYZAP,GCOM1,ALDH1A2,MYO1E,ANXA2,RORA,DENND4A,MEGF11,MAP2K1,MAP2K5,ITGA11,TLE3,LOXL1,UBE2Q2,MORF4L1,MINAR1,ARNT2,ABHD17C,CFAP161,SH3GL3,ADAMTSL3,ALPK3,PDE8A,KLHL25,NTRK3,NR2F2,ARRDC4,IGF1R,TTC23,MEF2A,ADAMTS17,PCSK6,RHBDF1,PRR35,GNG13,CHTF18,CLCN7,MRPS34,NME3,EME2,ZNF598,RAB26,BRICD5,PGP,ECI1,CREBBP,ADCY9,TVP23A,CPPED1,MRTFB,PARN,MYH11,NDE1,CEP20,ABCC1,XYLT1,SMG1,MOSMO,HS3ST2,PRKCB,HS3ST4,ZNF423,RFWD3,CMIP,RTN4RL1,ITGAE,HASPIN,PITPNM3,ASIC2,HNF1B,RUNDC1,PTGES3L,PTGES3L-AARSD1,SPPL2C,TANC2,SLC16A5,FOXK2,DLGAP1,PIEZO2,SEH1L,OSBPL1A,PSTPIP2,BCL2,ZNF407,PTGR3,INSR,DNM2,SMARCA4,CPAMD8,GARRE1,UBA2,ZNF347,IL11,TMEM238,DCDC2C,RSAD2,GRHL1,DTNB,CLIP4,LBH,SRD5A2,CRIM1,QPCT,CDC42EP3,COX7A2L,TTC7A,PSME4,CCDC85A,TMEM17,HK2,ATOH8,RMND5A,NPAS2,TBC1D8,SH3RF3,ZC3H6,DPP10,GLI2,HS6ST1,TMEM163,SPOPL,ZEB2,LYPD6B,CCDC148,TANC1,B3GALT1,OSBPL6,ZNF385B,FSIP2,BMPR2,CYP20A1,PARD3B,CREB1,METTL21A,MAP2,SPEG,DOCK10,COL4A4,PID1,SLC16A14,NGEF,PER2,HES6,RTP5,PLCB4,SLC13A3,CDH4,PCBP3,SEZ6L,ZC3H7B,MEI1,PPARG,IQSEC1,FBLN2,SATB1,UBE2E2,ACVR2B,SCN5A,MYRIP,ENTPD3,ALS2CL,SFMBT1,ERC2,ARHGEF3,PXK,PTPRG,CNTN3,NECTIN3,PLCXD2,STXBP5L,SLC49A4,SLC41A3,CHCHD6,SEC61A1,PLXND1,RYK,STAG1,SPSB4,TNIK,TBL1XR1,PIK3CA,PEX5L,PSMD2,DGKG,DLG1,CPLX1,SLBP,TACC3,SH3BP2,OTOP1,EVC,PPP2R2C,CPZ,SLIT2,SEL1L3,TBC1D1,SOWAHB,CCNG2,ANXA3,ANTXR2,PTPN13,CCSER1,ATOH1,UNC5C,RAP1GDS1,PPP3CA,ETNPPL,BLTP1,RNF150,IL15,HHIP,TMEM131L,VEGFC,IRF2,FAM149A,SLC6A18,TERT,LPCAT1,SEMA5A,ANKRD33B,CTNND2,TRIO,ANKH,MYO10,PDZD2,NPR3,RAI14,NNT,PDE4D,ERBIN,MAP1B,ENC1,IQGAP2,ARSB,DMGDH,SSBP2,VCAN,ERAP1,EFNA5,KCNN2,FEM1C,AP3S1,SNX24,PRDM6,FSTL4,JADE2,RNF14,PPARGC1B,TNIP1,ADAM19,LSM11,ADRA1B,PWWP2A,CCNJL,DOCK2,FGF18,SH3PXD2B,NKX2-5,COL23A1,ADAMTS2,CNOT6,MGAT1,EXOC2,GMDS,SERPINB9,SERPINB6,RPP40,LYRM4,FARS2,PHACTR1,HLA-A,POLR1H,RING1,NUDT3,MAPK13,ZFAND3,CLIC5,GCLC,LRRC1,KCNQ5,SH3BGRL2,SNAP91,RRAGD,PDSS2,WASF1,DCBLD1,PKIB,SGK1,UTRN,SAMD5,SASH1,TAB2,PPP1R14C,MTHFD1L,CCDC170,SNX9,TMEM181,AFDN,FAM20C,UNCX,SDK1,SLC29A4,TNRC18,FSCN1,USP42,TSPAN13,RAPGEF5,HYCC1,IGF2BP3,PLEKHA8,AVL9,SFRP4,SUGCT,RAMP3,ZPBP,COBL,EGFR,AUTS2,GALNT17,ABHD11,GTF2IRD1,GSAP,PCLO,ZNF804B,CFAP69,PPP1R9A,COL26A1,CUX1,RELN,LHFPL3,PUS7,ATXN7L1,PRKAR2B,FAM3C,PTPRZ1,UBE2H,PODXL,PLXNA4,CYREN,ZC3HAV1L,HIPK2,TBXAS1,ACTR3C,AGAP3,PRKAG2,UBE3C,PTPRN2,FBXO25,TDRP,ERICH1,TNKS,LONRF1,PSD3,DOCK5,BNIP3L,SCARA3,RBPMS,NRG1,ADGRA2,ADAM32,ANK1,XKR4,PENK,NKAIN3,SBSPON,STAU2,HNF4G,PAG1,ESRP1,NDUFAF6,CPQ,ZFPM2,EXT1,FBXO32,ASAP1,ADCY8,KCNQ3,ZFAT,COL22A1,KCNK9,TRAPPC9,AGO2,TSNARE1,EPPK1,DMRT1,VLDLR,TTC39B,BNC2,CNTLN,SAXO1,ELAVL2,C9ORF72,LINGO2,ANKRD18B,FAM219A,CLTA,SLC25A51,ALDH1B1,PIP5K1B,PCSK5,PRUNE2,GCNT1,GNAQ,NTRK2,NFIL3,ROR2,MFSD14B,CCDC180,TMOD1,CORO2A,GABBR2,FRRS1L,PTPN3,DNAJC25,DNAJC25-GNG10,GNG10,BSPRY,COL27A1,ASTN2,BRINP1,DENND1A,MVB12B,PTGES2,PRRX2,HMCN2,VAV2,COL5A1,NACC2,GPSM1,NOTCH1,NDOR1,RNF208,EXD3,CYP21A2
TF	Factor: ZBTB14; motif: SSCCGCGCACNS; match class: 1	TF:M12461_1	false	0.023505406454831828	1.6288322346027484	522	2336	95	20044	IGSF21,RAP1GAP,USP48,CITED4,HOOK1,PTGFRN,ADAM15,KIRREL1,LMX1A,HHAT,WNT3A,GALNT2,LYST,PFKP,AKR1E2,MLLT10,ARHGAP12,RHOBTB1,SLIT1,TACC2,KNDC1,LDLRAD3,HNRNPUL2-BSCL2,SHANK2,USP28,GRIN2B,PDE3A,OSBPL8,TMEM132D,KLF12,COL4A1,COL4A2,RAB20,ARHGEF7,RASA3,NPAS3,MDGA2,FUT8,GPHN,PALS1,RGS6,ACOT1,ISM2,SLC24A4,PRIMA1,BCL11B,KIF26A,GABRB3,OTUD7A,GREM1,MEIS2,ARRDC4,IGF1R,MEF2A,SNN,SMG1,BCL2,PTGR3,GRHL1,SLC8A1,SH3RF3,CERS6,PLCB4,CNTN4,SYN2,MGLL,OTOP1,CCSER1,LRBA,FAM149A,PARP8,RASGRF2,FSTL4,TENM2,NRN1,MYLIP,NUDT3,SUPT3H,KLHL32,CCDC170,CDK13,EGFR,AUTS2,PRKAR2B,PLXNA4,PRKAG2,UBE3C,PSD3,KCNB2,ZFPM2,TSNARE1,FAM219A,UNC13B,NTRK2,NACC2
TF	Factor: NFATc3; motif: GGAAAA; match class: 1	TF:M01886_1	false	0.02405053444889863	1.6188752683284626	11226	2336	1407	20044	GNB1,PRDM16,AGTRAP,MIIP,KAZN,FHAD1,PLA2G5,USP48,KDM1A,GRHL3,FAM110D,TENT5B,SDC3,CSMD2,C1ORF94,RHBDL2,RNF220,ZSWIM5,MAST2,SPATA6,AGBL4,SSBP3,BSND,DAB1,OMA1,FGGY,NFIA,LEPR,PDE4B,IL23R,LRRC7,PTGER3,ZRANB2,ST6GALNAC3,AK5,ADGRL4,ADGRL2,DDAH1,COL24A1,SH3GLB1,KYAT3,BRDT,ABCA4,PTBP2,LRRC39,NTNG1,ELAPOR1,GSTM5,KCNA2,INKA2,SLC22A15,TBX15,TUFT1,HRNR,TRIM46,RIT1,CCT3,ARHGEF11,OR6K2,ACKR1,CADM3,PBX1,GPA33,ADCY10,GPR161,ATP1B1,SELP,DNM3,RC3H1,PAPPA2,TDRD5,MR1,RGS8,HMCN1,TPR,RGS21,DENND1B,NR5A2,CAMSAP2,RNPEP,PPFIA4,LRRN2,RAB29,SLC26A9,PLXNA2,DTL,PROX1,CENPF,USH2A,ESRRG,GPATCH2,DISP1,COQ8A,CDC42BPA,GALNT2,COG2,TTC13,TSNAX,TSNAX-DISC1,SIPA1L2,KCNK1,GNG4,LYST,ACTN2,CHRM3,FMN2,RGS7,SDCCAG8,KIF26B,ZNF670-ZNF695,LARP4B,ADARB2,PFKP,AKR1E2,PRKCQ,MCM10,PRPF18,FRMD4A,FAM107B,RSU1,CUBN,ST8SIA6,STAM,SLC39A12,CACNB2,ARL5B,NSUN6,MALRD1,PLXDC2,NEBL,MLLT10,ABI1,MPP7,ARHGAP12,CCDC7,ITGB1,ZNF487,A1CF,PRKG1,SLC16A9,ARID5B,VSIR,CFAP70,ADK,DUSP29,ZNF503,KCNMA1,ZCCHC24,SFTPD,NRG3,GHITM,LRIT1,CCSER2,LIPN,LIPA,SLC16A12,PANK1,MYOF,LGI1,PLCE1,TCTN3,ENTPD1,HPSE2,TLX1,BTRC,SORCS1,VTI1A,TCF7L2,ABLIM1,ATRNL1,GFRA1,CCDC172,GRK5,MCMBP,PLPP4,WDR11,ATE1,TACC2,DMBT1,HMX3,ZRANB1,DHX32,C10ORF90,DOCK1,CLRN3,PTPRE,EBF3,JAKMIP3,TUBGCP2,BET1L,RIC8A,IFITM3,LMNTD2,RASSF7,LSP1,TNNT3,NAP1L4,RHOG,TRIM68,MMP26,OR51A2,OR56A4,OR56A3,OR56A1,TRIM3,DCHS1,OR10A2,ZNF215,OVCH2,STK33,DENND2B,SBF2,AMPD3,LYVE1,CTR9,MICAL2,PARVA,TEAD1,PSMA1,SOX6,USH1C,NAV2,SLC6A5,NELL1,DCDC1,ELP4,WT1,QSER1,CAT,EHF,PAMR1,LDLRAD3,COMMD9,IFTAP,LRRC4C,TP53I11,CSTPP1,OR4A15,OR8H2,OR5M9,OR9G1,OR9Q1,OR9I1,MS4A4A,MS4A15,BSCL2,LRRN4CL,HNRNPUL2-BSCL2,FERMT3,SHANK2,NADSYN1,FOLR3,MRPL48,UVRAG,PAK1,NDUFC2-KCTD14,USP35,GAB2,TENM4,CCDC89,SYTL2,CCDC83,PICALM,ME3,RAB38,CTSC,NOX4,NAALAD2,FAT3,CNTN5,MMP27,GRIA4,ALKBH8,DDX10,POU2AF1,BTG4,NCAM1,ANKK1,TMPRSS5,USP28,NXPE2,SIK3,TAGLN,FXYD6,FXYD6-FXYD2,TMPRSS13,GRIK4,TECTA,SC5D,UBASH3B,CLMP,GRAMD1B,TIRAP,KIRREL3,ETS1,FLI1,NTM,JAM3,SLC6A12,CCDC77,B4GALNT3,NINJ2,LRTM2,DCP1B,CACNA1C,PRMT8,GALNT8,KCNA6,ANO2,ZNF384,PIANP,DPPA3,CD69,TMEM52B,OLR1,KLRD1,EIF2S3B,TAS2R13,ETV6,APOLD1,GRIN2B,SMCO3,C12ORF60,EPS8,DERA,PIK3C2G,PLEKHA5,AEBP2,PDE3A,SLCO1B3,SLCO1B3-SLCO1B7,SLCO1A2,IAPP,ST8SIA1,SOX5,IRAG2,KRAS,LMNTD1,SSPN,ITPR2,FGFR1OP2,INTS13,TM7SF3,PPFIBP1,MRPS35,FAR2,OVCH1,CAPRIN2,DENND5B,ETFBKMT,RESF1,BICD1,PDZRN4,PPHLN1,ZCRB1,PUS7L,NELL2,SLC38A1,RPAP3,DIP2B,TFCP2,SLC4A8,KRT81,ATP5MC2,NCKAP1L,RBMS2,LRP1,STAT6,R3HDM2,PPM1H,DPY19L2,RASSF3,TMBIM4,FRS2,PTPRB,TSPAN8,TBC1D15,NAV3,SYT1,OTOGL,MYF6,ACSS3,RASSF9,MGAT4C,CCDC38,ANKS1B,BLTP3B,ANO4,PMCH,IGF1,C12ORF42,TXNRD1,CHST11,APPL2,POLR3B,RFX4,MTERF2,TMEM263,CRY1,ABTB3,PWP1,CMKLR1,SELPLG,ACACB,HECTD4,RPH3A,OAS3,RNFT2,NOS1,KSR2,SRRM4,C12ORF43,RFLNA,TMEM132C,RIMBP2,STX2,RAN,ADGRD1,SFSWAP,CHFR,ANHX,SGCG,SACS,MIPEP,ATP12A,RNF17,WASF3,POLR1D,FLT3,MTUS2,HMGB1,NBEA,DCLK1,CCDC169,SPART,CCDC169-SOHLH2,SUPT20H,TRPC4,LHFPL6,VWA8,DGKH,ENOX1,NUFIP1,GPALPP1,SLC25A30,CPB2,LCP1,CYSLTR2,SPRYD7,KCNRG,TRIM13,DLEU7,PCDH17,TDRD3,PCDH9,PIBF1,KLF12,TBC1D4,EDNRB,RBM26,GPC5,GPC6,MBNL2,UBAC2,GPR183,TM9SF2,CLYBL,ITGBL1,METTL21C,SLC10A2,ATP11A,PCID2,CFAP97D2,OR4Q2,TTC5,RNASE1,SUPT16H,OXA1L,SLC7A7,SLC7A8,STXBP6,STRN3,GPR33,NUBPL,AKAP6,NPAS3,EGLN3,CFL2,BAZ1A,SLC25A21,TOGARAM1,KLHL28,TRIM9,FRMD6,GNG2,SAMD4A,GCH1,ATG14,TMEM260,DAAM1,RTN1,PRKCH,SYT16,KCNH5,PLEKHG3,FUT8,PLEKHH1,TMEM229B,VTI1B,ARG2,RDH12,ZFYVE26,RAD51B,DCAF5,SLC8A3,COX16,SYNJ2BP-COX16,SIPA1L1,RGS6,HEATR4,DNAL1,FAM161B,ZNF410,SYNDIG1L,FCF1,SPTLC2,ALKBH1,NRXN3,KCNK10,TTC8,FOXN3,CATSPERB,TRIP11,SLC24A4,PRIMA1,IFI27,SERPINA4,SERPINA5,SERPINA3,SYNE3,BCL11B,SETD3,EML1,EVL,NIPA1,MKRN3,SNRPN,GABRA5,GABRG3,FAN1,TRPM1,OTUD7A,GREM1,GOLGA8A,GOLGA8B,CDIN1,MEIS2,IVD,TYRO3,EHD4,GATM,SQOR,SEMA6D,CEP152,SHC4,GALK2,FGF7,FAM227B,ATP8B4,HDC,GABPB1,USP8,TRPM7,CYP19A1,TMOD2,WDR72,UNC13C,NEDD4,CGNL1,MYZAP,MYO1E,RORA,VPS13C,TLN2,DENND4A,MEGF11,MAP2K1,ITGA11,TLE3,THSD4,LOXL1,UBE2Q2,TMEM266,CHRNB4,MORF4L1,MINAR1,BCL2A1,CEMIP,CFAP161,ADAMTSL3,PDE8A,KLHL25,AGBL1,NTRK3,ISG20,PLIN1,SEMA4B,CHD2,MCTP2,NR2F2,ARRDC4,IGF1R,PGPEP1L,MEF2A,ADAMTS17,GNG13,ZNF598,ECI1,PRSS41,ZNF213,ANKS3,NAGPA,ALG1,RBFOX1,ABAT,TMEM186,TEKT5,CIITA,CLEC16A,LOC400499,MRTFB,PARN,MYH11,NDE1,CEP20,ABCC1,XYLT1,SMG1,GPR139,ACSM3,DNAH3,PRKCB,CACNG3,HS3ST4,PMFBP1,GLG1,RFWD3,CNTNAP4,HASPIN,ASIC2,HNF1B,GRB7,RUNDC1,PTGES3L,PTGES3L-AARSD1,SP6,PCTP,SLC16A5,WDR45B,FOXK2,MYOM1,SEH1L,MC2R,DCC,BCL2,ZNF407,DNM2,ADGRE3,LRRC25,GARRE1,PDCD2L,WTIP,SIPA1L3,SPACA6,ZNF347,ZNF665,IL11,EIPR1,DCDC2C,RSAD2,RNF144A,GRHL1,LPIN1,KCNS3,RDH14,NT5C1B-RDH14,DTNB,TOGARAM2,CLIP4,LCLAT1,SRD5A2,SULT6B1,QPCT,SLC8A1,COX7A2L,PRKCE,EPAS1,STON1-GTF2A1L,FSHR,NRXN1,PSME4,RTN4,MTIF2,VRK2,PUS10,TMEM17,MDH1,SPRED2,ANTXR1,SNRNP27,MXD1,C2ORF42,CD207,ZNF638,SFXN5,HK2,LRRTM4,REG1B,VAMP5,ST3GAL5,RMND5A,TRIM43,MGAT4A,LIPT1,TSGA10,MITD1,NPAS2,TBC1D8,SLC9A2,SLC5A7,EDAR,RANBP2,SH3RF3,ACOXL,ZC3H6,DPP10,PTPN4,GLI2,CNTNAP5,NCKAP5,MGAT5,TMEM163,DARS1,LRP1B,ARHGAP15,ZEB2,MBD5,LYPD6B,KCNJ3,UPP2,CCDC148,DAPL1,PLA2R1,SLC38A11,CSRNP3,B3GALT1,LRP2,GAD1,CYBRD1,METAP1D,TTN,CCDC141,ZNF385B,CWC22,PPP1R1C,PDE1A,ZNF804A,FSIP2,CCDC150,SPATS2L,HYCC2,CASP8,FLACC1,CDK15,NBEAL1,CYP20A1,PARD3B,KLF7,CREB1,MAP2,UNC80,ERBB4,SPAG16,FN1,XRCC5,RUFY4,EPHA4,KCNE4,SERPINE2,SPHKAP,PID1,SLC16A14,SP140L,SP100,UGT1A9,UGT1A8,PER2,RTP5,PLCB4,WFDC8,WFDC13,SLC13A3,CYP24A1,CSTF1,AURKA,CDH4,MYT1,TMPRSS15,NCAM2,KCNJ6,TFF2,TRPM2,PCBP3,LARGE1,RANGAP1,CHL1,CNTN6,CNTN4,TRNT1,IL5RA,SSUH2,SRGAP3,ATG7,VGLL4,TAMM41,SYN2,PPARG,FGD5,CAPN7,GALNT15,PLCL2,TBC1D5,ZNF385D,UBE2E2,THRB,RARB,RBMS3,GPD1L,PDCD6IP,MLH1,ACVR2B,MYRIP,ENTPD3,TOPAZ1,LZTFL1,UQCRC1,SFMBT1,ERC2,CCDC66,ARHGEF3,DNAH12,PDE12,PTPRG,SYNPR,ADAMTS9,ARL6IP5,LMOD3,FRMD4B,MDFIC2,CNTN3,CADM2,NSUN3,DHFR2,ALCAM,IFT57,HHLA2,NECTIN3,CD200R1L,LSAMP,PLA1A,STXBP5L,FBXO40,EAF2,KALRN,UMPS,MUC13,SLC41A3,CHCHD6,MGLL,ACAD9,CFAP92,PLXND1,H1-8,CPNE4,TF,SLCO2A1,RYK,STAG1,MRPS22,SPSB4,GRK7,ZIC1,ZIC4,MED12L,IGSF10,VEPH1,RSRC1,GFM1,LXN,SCHIP1,C3ORF80,IFT80,TRIM59-IFT80,PPM1L,NMD3,BCHE,MECOM,TNIK,TNFSF10,NLGN1,NAALADL2,TBL1XR1,PIK3CA,PEX5L,FXR1,MCCC1,SENP2,DGKG,FETUB,LPP,TP63,MB21D2,ATP13A5,PAK2,DLG1,PDE6B,CRMP1,PPP2R2C,AFAP1,CPZ,CLNK,FGFBP1,SLIT2,GBA3,PCDH7,ARAP2,DTHD1,C4ORF19,TBC1D1,KLB,RBM47,GRXCR1,COX7B2,ADGRL3,STAP1,PRR27,CABS1,GC,NAAA,SOWAHB,CCNG2,FRAS1,FGF5,MAPK10,KLHL8,HSD17B11,MEPE,HERC6,FAM13A,MMRN1,CCSER1,GRID2,ATOH1,RAP1GDS1,TSPAN5,ADH1B,ADH1C,C4ORF54,EMCN,TBCK,DKK2,COL25A1,ARSJ,PRDM5,BLTP1,FAT4,MAML3,IL15,INPP4B,ANAPC10,SLC10A7,PRMT9,TMEM184C,ARHGAP10,DCLK2,TRIM2,TLR2,RBM46,MAP9,FSTL5,MARCHF1,TMEM192,TLL1,SPOCK3,DDX60L,PALLD,GALNTL6,SCRG1,GLRA3,TENM3,ENPP6,IRF2,SORBS2,ZFP42,TAS2R1,ANKRD33B,DNAH5,TRIO,ANKH,BASP1,CDH18,CDH12,CDH6,DROSHA,C1QTNF3,RAI14,UGT3A1,WDR70,TTC33,PLCXD3,GHR,C5ORF34,NNT,HCN1,PARP8,ITGA1,ITGA2,ARL15,ESM1,GAPT,PDE4D,ERCC8,TRAPPC13,ERBIN,CD180,MCCC2,CARTPT,ARHGEF28,ENC1,IQGAP2,OTP,ARSB,DMGDH,SERINC5,MSH3,XRCC4,VCAN,HAPLN1,MCTP1,SKIC3,EFNA5,FER,PJA2,WDR36,NREP,EPB41L4A,MCC,TRIM36,FEM1C,AP3S1,COMMD10,SNX24,CEP120,ZNF608,GRAMD2B,SLC27A6,PCBD2,TRPC7,FAM53C,DND1,PCDHB1,PCDH12,ARHGAP26,KCTD16,PPP2R2B,GPX3,GRIA1,SGCD,THG1L,LSM11,EBF1,ADRA1B,PWWP2A,CCNJL,TENM2,DOCK2,INSYN2B,SH3PXD2B,CREBRF,NSG2,CLK4,ADAMTS2,RNF130,CNOT6,GMDS,SERPINB9,NQO2,RPP40,LYRM4,CAGE1,SSR1,BLOC1S5-TXNDC5,ADTRP,PHACTR1,MYLIP,ATXN1,ID4,CDKAL1,DCDC2,ARMH2,CARMIL1,SLC17A3,SLC17A2,HFE,HLA-A,POLR1H,MUC22,C6ORF15,HLA-DMB,HLA-DPB1,HLA-DPA1,RING1,NUDT3,RPS10-NUDT3,MAPK13,MAPK14,CMTR1,GLP1R,KIF6,DAAM2,DLK2,ABCC10,RSPH9,POLR1C,SUPT3H,RCAN2,CD2AP,ADGRF4,CENPQ,PKHD1,GCLC,MLIP,EYS,ADGRB3,COL19A1,SDHAF4,SH3BGRL2,BCKDHB,CEP162,RARS2,RNGTT,RRAGD,PNISR,CCNC,MCHR2,ASCC3,WASF1,METTL24,SLC22A16,DSE,TRAPPC3L,SLC35F1,SMPDL3A,ARHGAP18,ENPP1,STX7,NHSL1,TXLNB,ADGRG6,AIG1,PHACTR2,PLAGL1,UTRN,GRM1,SAMD5,SASH1,UST,TAB2,SUMO4,PPP1R14C,PLEKHG1,MTHFD1L,CCDC170,OPRM1,IPCEF1,TULP4,TMEM181,PRKN,RPS6KA2,TTLL2,WDR27,PHF10,DYNLT2,UNCX,RBAK-RBAKDN,TNRC18,RSPH10B,USP42,UMAD1,LOC102725191,ETV1,DGKB,AGMO,AGR2,AHR,ABCB5,HYCC1,IGF2BP3,STK31,OSBPL3,JAZF1,TAX1BP1,CPVL,AVL9,BBS9,AOAH,SFRP4,AMPH,POU6F2,CDK13,SUGCT,GLI3,TNS3,PKD1L1,DDC,FIGNL1,SEPTIN14,ZNF722,ZNF680,ZNF138,ERV3-1,ZNF117,AUTS2,CALN1,TYW1B,HIP1,PHTF2,GNAI1,SEMA3A,CFAP69,CDK14,MTERF1,HEPACAM2,GNGT1,PPP1R9A,FBXL13,RELN,EFCAB10,ATXN7L1,CDHR3,LAMB4,FOXP2,MDFIC,TFEC,CFTR,ANKRD7,FAM3C,PTPRZ1,AASS,CADPS2,ASB15,NDUFA5,CALU,TNPO3,IRF5,AHCYL2,NRF1,CPA2,EXOC4,MTPN,CHRM2,MGAM,MGAM2,TPK1,ACTR3C,PRKAG2,DPP6,DYNC2I1,FBXO25,ERICH1,DLGAP2,TNKS,TRMT9B,SGCZ,MTMR7,PSD3,LPL,BIN3,TNFRSF10A,ADAM7,BNIP3L,ADGRA2,ASH2L,ADAM9,ADAM32,RP1,PENK,CYP7B1,CPA6,EYA1,KCNB2,SBSPON,C8ORF89,LY96,CRISPLD1,HNF4G,STMN2,SLC7A13,CNBD1,NBN,VIRMA,ESRP1,CPQ,POP1,NCALD,RIMS2,OXR1,ANGPT1,RSPO2,CSMD3,RAD21,SLC30A8,EXT1,SAMD12,HAS2,NSMCE2,TRIB1,POU5F1B,EFR3A,OC90,HHLA1,DNAAF11,FAM135B,COL22A1,KCNK9,TRAPPC9,AGO2,DOCK8,SMARCA2,SPATA6L,AK3,CDC37L1,RCL1,INSL6,RLN1,RLN2,PLGRKT,GLDC,KDM4C,DMAC1,PTPRD,MPDZ,TTC39B,BNC2,ADAMTSL1,SAXO1,SLC24A2,HACD4,ELAVL2,LRRC19,IFT74,MOB3B,LINGO2,UBAP2,UNC13B,CLTA,PAX5,FRMPD1,SLC25A51,FAM240B,PIP5K1B,MAMDC2,TRPM3,PCSK5,PRUNE2,GCNT1,RASEF,NTRK2,AGTPBP1,SHC3,NFIL3,ROR2,PTPDC1,ZNF169,MFSD14B,ERCC6L2,CCDC180,TMOD1,ALG2,BAAT,FRRS1L,PALM2AKAP2,PTPN3,SVEP1,SHOC1,BSPRY,OR1Q1,PSMB7,PRRX2,HMCN2,TTF1,COL5A1,KCNT1,CCDC183,PNPLA7,HLA-B,CYP21A2
TF	Factor: NFATc2; motif: GGAAAA; match class: 1	TF:M03555_1	false	0.02405053444889863	1.6188752683284626	11226	2336	1407	20044	GNB1,PRDM16,AGTRAP,MIIP,KAZN,FHAD1,PLA2G5,USP48,KDM1A,GRHL3,FAM110D,TENT5B,SDC3,CSMD2,C1ORF94,RHBDL2,RNF220,ZSWIM5,MAST2,SPATA6,AGBL4,SSBP3,BSND,DAB1,OMA1,FGGY,NFIA,LEPR,PDE4B,IL23R,LRRC7,PTGER3,ZRANB2,ST6GALNAC3,AK5,ADGRL4,ADGRL2,DDAH1,COL24A1,SH3GLB1,KYAT3,BRDT,ABCA4,PTBP2,LRRC39,NTNG1,ELAPOR1,GSTM5,KCNA2,INKA2,SLC22A15,TBX15,TUFT1,HRNR,TRIM46,RIT1,CCT3,ARHGEF11,OR6K2,ACKR1,CADM3,PBX1,GPA33,ADCY10,GPR161,ATP1B1,SELP,DNM3,RC3H1,PAPPA2,TDRD5,MR1,RGS8,HMCN1,TPR,RGS21,DENND1B,NR5A2,CAMSAP2,RNPEP,PPFIA4,LRRN2,RAB29,SLC26A9,PLXNA2,DTL,PROX1,CENPF,USH2A,ESRRG,GPATCH2,DISP1,COQ8A,CDC42BPA,GALNT2,COG2,TTC13,TSNAX,TSNAX-DISC1,SIPA1L2,KCNK1,GNG4,LYST,ACTN2,CHRM3,FMN2,RGS7,SDCCAG8,KIF26B,ZNF670-ZNF695,LARP4B,ADARB2,PFKP,AKR1E2,PRKCQ,MCM10,PRPF18,FRMD4A,FAM107B,RSU1,CUBN,ST8SIA6,STAM,SLC39A12,CACNB2,ARL5B,NSUN6,MALRD1,PLXDC2,NEBL,MLLT10,ABI1,MPP7,ARHGAP12,CCDC7,ITGB1,ZNF487,A1CF,PRKG1,SLC16A9,ARID5B,VSIR,CFAP70,ADK,DUSP29,ZNF503,KCNMA1,ZCCHC24,SFTPD,NRG3,GHITM,LRIT1,CCSER2,LIPN,LIPA,SLC16A12,PANK1,MYOF,LGI1,PLCE1,TCTN3,ENTPD1,HPSE2,TLX1,BTRC,SORCS1,VTI1A,TCF7L2,ABLIM1,ATRNL1,GFRA1,CCDC172,GRK5,MCMBP,PLPP4,WDR11,ATE1,TACC2,DMBT1,HMX3,ZRANB1,DHX32,C10ORF90,DOCK1,CLRN3,PTPRE,EBF3,JAKMIP3,TUBGCP2,BET1L,RIC8A,IFITM3,LMNTD2,RASSF7,LSP1,TNNT3,NAP1L4,RHOG,TRIM68,MMP26,OR51A2,OR56A4,OR56A3,OR56A1,TRIM3,DCHS1,OR10A2,ZNF215,OVCH2,STK33,DENND2B,SBF2,AMPD3,LYVE1,CTR9,MICAL2,PARVA,TEAD1,PSMA1,SOX6,USH1C,NAV2,SLC6A5,NELL1,DCDC1,ELP4,WT1,QSER1,CAT,EHF,PAMR1,LDLRAD3,COMMD9,IFTAP,LRRC4C,TP53I11,CSTPP1,OR4A15,OR8H2,OR5M9,OR9G1,OR9Q1,OR9I1,MS4A4A,MS4A15,BSCL2,LRRN4CL,HNRNPUL2-BSCL2,FERMT3,SHANK2,NADSYN1,FOLR3,MRPL48,UVRAG,PAK1,NDUFC2-KCTD14,USP35,GAB2,TENM4,CCDC89,SYTL2,CCDC83,PICALM,ME3,RAB38,CTSC,NOX4,NAALAD2,FAT3,CNTN5,MMP27,GRIA4,ALKBH8,DDX10,POU2AF1,BTG4,NCAM1,ANKK1,TMPRSS5,USP28,NXPE2,SIK3,TAGLN,FXYD6,FXYD6-FXYD2,TMPRSS13,GRIK4,TECTA,SC5D,UBASH3B,CLMP,GRAMD1B,TIRAP,KIRREL3,ETS1,FLI1,NTM,JAM3,SLC6A12,CCDC77,B4GALNT3,NINJ2,LRTM2,DCP1B,CACNA1C,PRMT8,GALNT8,KCNA6,ANO2,ZNF384,PIANP,DPPA3,CD69,TMEM52B,OLR1,KLRD1,EIF2S3B,TAS2R13,ETV6,APOLD1,GRIN2B,SMCO3,C12ORF60,EPS8,DERA,PIK3C2G,PLEKHA5,AEBP2,PDE3A,SLCO1B3,SLCO1B3-SLCO1B7,SLCO1A2,IAPP,ST8SIA1,SOX5,IRAG2,KRAS,LMNTD1,SSPN,ITPR2,FGFR1OP2,INTS13,TM7SF3,PPFIBP1,MRPS35,FAR2,OVCH1,CAPRIN2,DENND5B,ETFBKMT,RESF1,BICD1,PDZRN4,PPHLN1,ZCRB1,PUS7L,NELL2,SLC38A1,RPAP3,DIP2B,TFCP2,SLC4A8,KRT81,ATP5MC2,NCKAP1L,RBMS2,LRP1,STAT6,R3HDM2,PPM1H,DPY19L2,RASSF3,TMBIM4,FRS2,PTPRB,TSPAN8,TBC1D15,NAV3,SYT1,OTOGL,MYF6,ACSS3,RASSF9,MGAT4C,CCDC38,ANKS1B,BLTP3B,ANO4,PMCH,IGF1,C12ORF42,TXNRD1,CHST11,APPL2,POLR3B,RFX4,MTERF2,TMEM263,CRY1,ABTB3,PWP1,CMKLR1,SELPLG,ACACB,HECTD4,RPH3A,OAS3,RNFT2,NOS1,KSR2,SRRM4,C12ORF43,RFLNA,TMEM132C,RIMBP2,STX2,RAN,ADGRD1,SFSWAP,CHFR,ANHX,SGCG,SACS,MIPEP,ATP12A,RNF17,WASF3,POLR1D,FLT3,MTUS2,HMGB1,NBEA,DCLK1,CCDC169,SPART,CCDC169-SOHLH2,SUPT20H,TRPC4,LHFPL6,VWA8,DGKH,ENOX1,NUFIP1,GPALPP1,SLC25A30,CPB2,LCP1,CYSLTR2,SPRYD7,KCNRG,TRIM13,DLEU7,PCDH17,TDRD3,PCDH9,PIBF1,KLF12,TBC1D4,EDNRB,RBM26,GPC5,GPC6,MBNL2,UBAC2,GPR183,TM9SF2,CLYBL,ITGBL1,METTL21C,SLC10A2,ATP11A,PCID2,CFAP97D2,OR4Q2,TTC5,RNASE1,SUPT16H,OXA1L,SLC7A7,SLC7A8,STXBP6,STRN3,GPR33,NUBPL,AKAP6,NPAS3,EGLN3,CFL2,BAZ1A,SLC25A21,TOGARAM1,KLHL28,TRIM9,FRMD6,GNG2,SAMD4A,GCH1,ATG14,TMEM260,DAAM1,RTN1,PRKCH,SYT16,KCNH5,PLEKHG3,FUT8,PLEKHH1,TMEM229B,VTI1B,ARG2,RDH12,ZFYVE26,RAD51B,DCAF5,SLC8A3,COX16,SYNJ2BP-COX16,SIPA1L1,RGS6,HEATR4,DNAL1,FAM161B,ZNF410,SYNDIG1L,FCF1,SPTLC2,ALKBH1,NRXN3,KCNK10,TTC8,FOXN3,CATSPERB,TRIP11,SLC24A4,PRIMA1,IFI27,SERPINA4,SERPINA5,SERPINA3,SYNE3,BCL11B,SETD3,EML1,EVL,NIPA1,MKRN3,SNRPN,GABRA5,GABRG3,FAN1,TRPM1,OTUD7A,GREM1,GOLGA8A,GOLGA8B,CDIN1,MEIS2,IVD,TYRO3,EHD4,GATM,SQOR,SEMA6D,CEP152,SHC4,GALK2,FGF7,FAM227B,ATP8B4,HDC,GABPB1,USP8,TRPM7,CYP19A1,TMOD2,WDR72,UNC13C,NEDD4,CGNL1,MYZAP,MYO1E,RORA,VPS13C,TLN2,DENND4A,MEGF11,MAP2K1,ITGA11,TLE3,THSD4,LOXL1,UBE2Q2,TMEM266,CHRNB4,MORF4L1,MINAR1,BCL2A1,CEMIP,CFAP161,ADAMTSL3,PDE8A,KLHL25,AGBL1,NTRK3,ISG20,PLIN1,SEMA4B,CHD2,MCTP2,NR2F2,ARRDC4,IGF1R,PGPEP1L,MEF2A,ADAMTS17,GNG13,ZNF598,ECI1,PRSS41,ZNF213,ANKS3,NAGPA,ALG1,RBFOX1,ABAT,TMEM186,TEKT5,CIITA,CLEC16A,LOC400499,MRTFB,PARN,MYH11,NDE1,CEP20,ABCC1,XYLT1,SMG1,GPR139,ACSM3,DNAH3,PRKCB,CACNG3,HS3ST4,PMFBP1,GLG1,RFWD3,CNTNAP4,HASPIN,ASIC2,HNF1B,GRB7,RUNDC1,PTGES3L,PTGES3L-AARSD1,SP6,PCTP,SLC16A5,WDR45B,FOXK2,MYOM1,SEH1L,MC2R,DCC,BCL2,ZNF407,DNM2,ADGRE3,LRRC25,GARRE1,PDCD2L,WTIP,SIPA1L3,SPACA6,ZNF347,ZNF665,IL11,EIPR1,DCDC2C,RSAD2,RNF144A,GRHL1,LPIN1,KCNS3,RDH14,NT5C1B-RDH14,DTNB,TOGARAM2,CLIP4,LCLAT1,SRD5A2,SULT6B1,QPCT,SLC8A1,COX7A2L,PRKCE,EPAS1,STON1-GTF2A1L,FSHR,NRXN1,PSME4,RTN4,MTIF2,VRK2,PUS10,TMEM17,MDH1,SPRED2,ANTXR1,SNRNP27,MXD1,C2ORF42,CD207,ZNF638,SFXN5,HK2,LRRTM4,REG1B,VAMP5,ST3GAL5,RMND5A,TRIM43,MGAT4A,LIPT1,TSGA10,MITD1,NPAS2,TBC1D8,SLC9A2,SLC5A7,EDAR,RANBP2,SH3RF3,ACOXL,ZC3H6,DPP10,PTPN4,GLI2,CNTNAP5,NCKAP5,MGAT5,TMEM163,DARS1,LRP1B,ARHGAP15,ZEB2,MBD5,LYPD6B,KCNJ3,UPP2,CCDC148,DAPL1,PLA2R1,SLC38A11,CSRNP3,B3GALT1,LRP2,GAD1,CYBRD1,METAP1D,TTN,CCDC141,ZNF385B,CWC22,PPP1R1C,PDE1A,ZNF804A,FSIP2,CCDC150,SPATS2L,HYCC2,CASP8,FLACC1,CDK15,NBEAL1,CYP20A1,PARD3B,KLF7,CREB1,MAP2,UNC80,ERBB4,SPAG16,FN1,XRCC5,RUFY4,EPHA4,KCNE4,SERPINE2,SPHKAP,PID1,SLC16A14,SP140L,SP100,UGT1A9,UGT1A8,PER2,RTP5,PLCB4,WFDC8,WFDC13,SLC13A3,CYP24A1,CSTF1,AURKA,CDH4,MYT1,TMPRSS15,NCAM2,KCNJ6,TFF2,TRPM2,PCBP3,LARGE1,RANGAP1,CHL1,CNTN6,CNTN4,TRNT1,IL5RA,SSUH2,SRGAP3,ATG7,VGLL4,TAMM41,SYN2,PPARG,FGD5,CAPN7,GALNT15,PLCL2,TBC1D5,ZNF385D,UBE2E2,THRB,RARB,RBMS3,GPD1L,PDCD6IP,MLH1,ACVR2B,MYRIP,ENTPD3,TOPAZ1,LZTFL1,UQCRC1,SFMBT1,ERC2,CCDC66,ARHGEF3,DNAH12,PDE12,PTPRG,SYNPR,ADAMTS9,ARL6IP5,LMOD3,FRMD4B,MDFIC2,CNTN3,CADM2,NSUN3,DHFR2,ALCAM,IFT57,HHLA2,NECTIN3,CD200R1L,LSAMP,PLA1A,STXBP5L,FBXO40,EAF2,KALRN,UMPS,MUC13,SLC41A3,CHCHD6,MGLL,ACAD9,CFAP92,PLXND1,H1-8,CPNE4,TF,SLCO2A1,RYK,STAG1,MRPS22,SPSB4,GRK7,ZIC1,ZIC4,MED12L,IGSF10,VEPH1,RSRC1,GFM1,LXN,SCHIP1,C3ORF80,IFT80,TRIM59-IFT80,PPM1L,NMD3,BCHE,MECOM,TNIK,TNFSF10,NLGN1,NAALADL2,TBL1XR1,PIK3CA,PEX5L,FXR1,MCCC1,SENP2,DGKG,FETUB,LPP,TP63,MB21D2,ATP13A5,PAK2,DLG1,PDE6B,CRMP1,PPP2R2C,AFAP1,CPZ,CLNK,FGFBP1,SLIT2,GBA3,PCDH7,ARAP2,DTHD1,C4ORF19,TBC1D1,KLB,RBM47,GRXCR1,COX7B2,ADGRL3,STAP1,PRR27,CABS1,GC,NAAA,SOWAHB,CCNG2,FRAS1,FGF5,MAPK10,KLHL8,HSD17B11,MEPE,HERC6,FAM13A,MMRN1,CCSER1,GRID2,ATOH1,RAP1GDS1,TSPAN5,ADH1B,ADH1C,C4ORF54,EMCN,TBCK,DKK2,COL25A1,ARSJ,PRDM5,BLTP1,FAT4,MAML3,IL15,INPP4B,ANAPC10,SLC10A7,PRMT9,TMEM184C,ARHGAP10,DCLK2,TRIM2,TLR2,RBM46,MAP9,FSTL5,MARCHF1,TMEM192,TLL1,SPOCK3,DDX60L,PALLD,GALNTL6,SCRG1,GLRA3,TENM3,ENPP6,IRF2,SORBS2,ZFP42,TAS2R1,ANKRD33B,DNAH5,TRIO,ANKH,BASP1,CDH18,CDH12,CDH6,DROSHA,C1QTNF3,RAI14,UGT3A1,WDR70,TTC33,PLCXD3,GHR,C5ORF34,NNT,HCN1,PARP8,ITGA1,ITGA2,ARL15,ESM1,GAPT,PDE4D,ERCC8,TRAPPC13,ERBIN,CD180,MCCC2,CARTPT,ARHGEF28,ENC1,IQGAP2,OTP,ARSB,DMGDH,SERINC5,MSH3,XRCC4,VCAN,HAPLN1,MCTP1,SKIC3,EFNA5,FER,PJA2,WDR36,NREP,EPB41L4A,MCC,TRIM36,FEM1C,AP3S1,COMMD10,SNX24,CEP120,ZNF608,GRAMD2B,SLC27A6,PCBD2,TRPC7,FAM53C,DND1,PCDHB1,PCDH12,ARHGAP26,KCTD16,PPP2R2B,GPX3,GRIA1,SGCD,THG1L,LSM11,EBF1,ADRA1B,PWWP2A,CCNJL,TENM2,DOCK2,INSYN2B,SH3PXD2B,CREBRF,NSG2,CLK4,ADAMTS2,RNF130,CNOT6,GMDS,SERPINB9,NQO2,RPP40,LYRM4,CAGE1,SSR1,BLOC1S5-TXNDC5,ADTRP,PHACTR1,MYLIP,ATXN1,ID4,CDKAL1,DCDC2,ARMH2,CARMIL1,SLC17A3,SLC17A2,HFE,HLA-A,POLR1H,MUC22,C6ORF15,HLA-DMB,HLA-DPB1,HLA-DPA1,RING1,NUDT3,RPS10-NUDT3,MAPK13,MAPK14,CMTR1,GLP1R,KIF6,DAAM2,DLK2,ABCC10,RSPH9,POLR1C,SUPT3H,RCAN2,CD2AP,ADGRF4,CENPQ,PKHD1,GCLC,MLIP,EYS,ADGRB3,COL19A1,SDHAF4,SH3BGRL2,BCKDHB,CEP162,RARS2,RNGTT,RRAGD,PNISR,CCNC,MCHR2,ASCC3,WASF1,METTL24,SLC22A16,DSE,TRAPPC3L,SLC35F1,SMPDL3A,ARHGAP18,ENPP1,STX7,NHSL1,TXLNB,ADGRG6,AIG1,PHACTR2,PLAGL1,UTRN,GRM1,SAMD5,SASH1,UST,TAB2,SUMO4,PPP1R14C,PLEKHG1,MTHFD1L,CCDC170,OPRM1,IPCEF1,TULP4,TMEM181,PRKN,RPS6KA2,TTLL2,WDR27,PHF10,DYNLT2,UNCX,RBAK-RBAKDN,TNRC18,RSPH10B,USP42,UMAD1,LOC102725191,ETV1,DGKB,AGMO,AGR2,AHR,ABCB5,HYCC1,IGF2BP3,STK31,OSBPL3,JAZF1,TAX1BP1,CPVL,AVL9,BBS9,AOAH,SFRP4,AMPH,POU6F2,CDK13,SUGCT,GLI3,TNS3,PKD1L1,DDC,FIGNL1,SEPTIN14,ZNF722,ZNF680,ZNF138,ERV3-1,ZNF117,AUTS2,CALN1,TYW1B,HIP1,PHTF2,GNAI1,SEMA3A,CFAP69,CDK14,MTERF1,HEPACAM2,GNGT1,PPP1R9A,FBXL13,RELN,EFCAB10,ATXN7L1,CDHR3,LAMB4,FOXP2,MDFIC,TFEC,CFTR,ANKRD7,FAM3C,PTPRZ1,AASS,CADPS2,ASB15,NDUFA5,CALU,TNPO3,IRF5,AHCYL2,NRF1,CPA2,EXOC4,MTPN,CHRM2,MGAM,MGAM2,TPK1,ACTR3C,PRKAG2,DPP6,DYNC2I1,FBXO25,ERICH1,DLGAP2,TNKS,TRMT9B,SGCZ,MTMR7,PSD3,LPL,BIN3,TNFRSF10A,ADAM7,BNIP3L,ADGRA2,ASH2L,ADAM9,ADAM32,RP1,PENK,CYP7B1,CPA6,EYA1,KCNB2,SBSPON,C8ORF89,LY96,CRISPLD1,HNF4G,STMN2,SLC7A13,CNBD1,NBN,VIRMA,ESRP1,CPQ,POP1,NCALD,RIMS2,OXR1,ANGPT1,RSPO2,CSMD3,RAD21,SLC30A8,EXT1,SAMD12,HAS2,NSMCE2,TRIB1,POU5F1B,EFR3A,OC90,HHLA1,DNAAF11,FAM135B,COL22A1,KCNK9,TRAPPC9,AGO2,DOCK8,SMARCA2,SPATA6L,AK3,CDC37L1,RCL1,INSL6,RLN1,RLN2,PLGRKT,GLDC,KDM4C,DMAC1,PTPRD,MPDZ,TTC39B,BNC2,ADAMTSL1,SAXO1,SLC24A2,HACD4,ELAVL2,LRRC19,IFT74,MOB3B,LINGO2,UBAP2,UNC13B,CLTA,PAX5,FRMPD1,SLC25A51,FAM240B,PIP5K1B,MAMDC2,TRPM3,PCSK5,PRUNE2,GCNT1,RASEF,NTRK2,AGTPBP1,SHC3,NFIL3,ROR2,PTPDC1,ZNF169,MFSD14B,ERCC6L2,CCDC180,TMOD1,ALG2,BAAT,FRRS1L,PALM2AKAP2,PTPN3,SVEP1,SHOC1,BSPRY,OR1Q1,PSMB7,PRRX2,HMCN2,TTF1,COL5A1,KCNT1,CCDC183,PNPLA7,HLA-B,CYP21A2
TF	Factor: NFATc2; motif: GGAAAA; match class: 1	TF:M01281_1	false	0.02405053444889863	1.6188752683284626	11226	2336	1407	20044	GNB1,PRDM16,AGTRAP,MIIP,KAZN,FHAD1,PLA2G5,USP48,KDM1A,GRHL3,FAM110D,TENT5B,SDC3,CSMD2,C1ORF94,RHBDL2,RNF220,ZSWIM5,MAST2,SPATA6,AGBL4,SSBP3,BSND,DAB1,OMA1,FGGY,NFIA,LEPR,PDE4B,IL23R,LRRC7,PTGER3,ZRANB2,ST6GALNAC3,AK5,ADGRL4,ADGRL2,DDAH1,COL24A1,SH3GLB1,KYAT3,BRDT,ABCA4,PTBP2,LRRC39,NTNG1,ELAPOR1,GSTM5,KCNA2,INKA2,SLC22A15,TBX15,TUFT1,HRNR,TRIM46,RIT1,CCT3,ARHGEF11,OR6K2,ACKR1,CADM3,PBX1,GPA33,ADCY10,GPR161,ATP1B1,SELP,DNM3,RC3H1,PAPPA2,TDRD5,MR1,RGS8,HMCN1,TPR,RGS21,DENND1B,NR5A2,CAMSAP2,RNPEP,PPFIA4,LRRN2,RAB29,SLC26A9,PLXNA2,DTL,PROX1,CENPF,USH2A,ESRRG,GPATCH2,DISP1,COQ8A,CDC42BPA,GALNT2,COG2,TTC13,TSNAX,TSNAX-DISC1,SIPA1L2,KCNK1,GNG4,LYST,ACTN2,CHRM3,FMN2,RGS7,SDCCAG8,KIF26B,ZNF670-ZNF695,LARP4B,ADARB2,PFKP,AKR1E2,PRKCQ,MCM10,PRPF18,FRMD4A,FAM107B,RSU1,CUBN,ST8SIA6,STAM,SLC39A12,CACNB2,ARL5B,NSUN6,MALRD1,PLXDC2,NEBL,MLLT10,ABI1,MPP7,ARHGAP12,CCDC7,ITGB1,ZNF487,A1CF,PRKG1,SLC16A9,ARID5B,VSIR,CFAP70,ADK,DUSP29,ZNF503,KCNMA1,ZCCHC24,SFTPD,NRG3,GHITM,LRIT1,CCSER2,LIPN,LIPA,SLC16A12,PANK1,MYOF,LGI1,PLCE1,TCTN3,ENTPD1,HPSE2,TLX1,BTRC,SORCS1,VTI1A,TCF7L2,ABLIM1,ATRNL1,GFRA1,CCDC172,GRK5,MCMBP,PLPP4,WDR11,ATE1,TACC2,DMBT1,HMX3,ZRANB1,DHX32,C10ORF90,DOCK1,CLRN3,PTPRE,EBF3,JAKMIP3,TUBGCP2,BET1L,RIC8A,IFITM3,LMNTD2,RASSF7,LSP1,TNNT3,NAP1L4,RHOG,TRIM68,MMP26,OR51A2,OR56A4,OR56A3,OR56A1,TRIM3,DCHS1,OR10A2,ZNF215,OVCH2,STK33,DENND2B,SBF2,AMPD3,LYVE1,CTR9,MICAL2,PARVA,TEAD1,PSMA1,SOX6,USH1C,NAV2,SLC6A5,NELL1,DCDC1,ELP4,WT1,QSER1,CAT,EHF,PAMR1,LDLRAD3,COMMD9,IFTAP,LRRC4C,TP53I11,CSTPP1,OR4A15,OR8H2,OR5M9,OR9G1,OR9Q1,OR9I1,MS4A4A,MS4A15,BSCL2,LRRN4CL,HNRNPUL2-BSCL2,FERMT3,SHANK2,NADSYN1,FOLR3,MRPL48,UVRAG,PAK1,NDUFC2-KCTD14,USP35,GAB2,TENM4,CCDC89,SYTL2,CCDC83,PICALM,ME3,RAB38,CTSC,NOX4,NAALAD2,FAT3,CNTN5,MMP27,GRIA4,ALKBH8,DDX10,POU2AF1,BTG4,NCAM1,ANKK1,TMPRSS5,USP28,NXPE2,SIK3,TAGLN,FXYD6,FXYD6-FXYD2,TMPRSS13,GRIK4,TECTA,SC5D,UBASH3B,CLMP,GRAMD1B,TIRAP,KIRREL3,ETS1,FLI1,NTM,JAM3,SLC6A12,CCDC77,B4GALNT3,NINJ2,LRTM2,DCP1B,CACNA1C,PRMT8,GALNT8,KCNA6,ANO2,ZNF384,PIANP,DPPA3,CD69,TMEM52B,OLR1,KLRD1,EIF2S3B,TAS2R13,ETV6,APOLD1,GRIN2B,SMCO3,C12ORF60,EPS8,DERA,PIK3C2G,PLEKHA5,AEBP2,PDE3A,SLCO1B3,SLCO1B3-SLCO1B7,SLCO1A2,IAPP,ST8SIA1,SOX5,IRAG2,KRAS,LMNTD1,SSPN,ITPR2,FGFR1OP2,INTS13,TM7SF3,PPFIBP1,MRPS35,FAR2,OVCH1,CAPRIN2,DENND5B,ETFBKMT,RESF1,BICD1,PDZRN4,PPHLN1,ZCRB1,PUS7L,NELL2,SLC38A1,RPAP3,DIP2B,TFCP2,SLC4A8,KRT81,ATP5MC2,NCKAP1L,RBMS2,LRP1,STAT6,R3HDM2,PPM1H,DPY19L2,RASSF3,TMBIM4,FRS2,PTPRB,TSPAN8,TBC1D15,NAV3,SYT1,OTOGL,MYF6,ACSS3,RASSF9,MGAT4C,CCDC38,ANKS1B,BLTP3B,ANO4,PMCH,IGF1,C12ORF42,TXNRD1,CHST11,APPL2,POLR3B,RFX4,MTERF2,TMEM263,CRY1,ABTB3,PWP1,CMKLR1,SELPLG,ACACB,HECTD4,RPH3A,OAS3,RNFT2,NOS1,KSR2,SRRM4,C12ORF43,RFLNA,TMEM132C,RIMBP2,STX2,RAN,ADGRD1,SFSWAP,CHFR,ANHX,SGCG,SACS,MIPEP,ATP12A,RNF17,WASF3,POLR1D,FLT3,MTUS2,HMGB1,NBEA,DCLK1,CCDC169,SPART,CCDC169-SOHLH2,SUPT20H,TRPC4,LHFPL6,VWA8,DGKH,ENOX1,NUFIP1,GPALPP1,SLC25A30,CPB2,LCP1,CYSLTR2,SPRYD7,KCNRG,TRIM13,DLEU7,PCDH17,TDRD3,PCDH9,PIBF1,KLF12,TBC1D4,EDNRB,RBM26,GPC5,GPC6,MBNL2,UBAC2,GPR183,TM9SF2,CLYBL,ITGBL1,METTL21C,SLC10A2,ATP11A,PCID2,CFAP97D2,OR4Q2,TTC5,RNASE1,SUPT16H,OXA1L,SLC7A7,SLC7A8,STXBP6,STRN3,GPR33,NUBPL,AKAP6,NPAS3,EGLN3,CFL2,BAZ1A,SLC25A21,TOGARAM1,KLHL28,TRIM9,FRMD6,GNG2,SAMD4A,GCH1,ATG14,TMEM260,DAAM1,RTN1,PRKCH,SYT16,KCNH5,PLEKHG3,FUT8,PLEKHH1,TMEM229B,VTI1B,ARG2,RDH12,ZFYVE26,RAD51B,DCAF5,SLC8A3,COX16,SYNJ2BP-COX16,SIPA1L1,RGS6,HEATR4,DNAL1,FAM161B,ZNF410,SYNDIG1L,FCF1,SPTLC2,ALKBH1,NRXN3,KCNK10,TTC8,FOXN3,CATSPERB,TRIP11,SLC24A4,PRIMA1,IFI27,SERPINA4,SERPINA5,SERPINA3,SYNE3,BCL11B,SETD3,EML1,EVL,NIPA1,MKRN3,SNRPN,GABRA5,GABRG3,FAN1,TRPM1,OTUD7A,GREM1,GOLGA8A,GOLGA8B,CDIN1,MEIS2,IVD,TYRO3,EHD4,GATM,SQOR,SEMA6D,CEP152,SHC4,GALK2,FGF7,FAM227B,ATP8B4,HDC,GABPB1,USP8,TRPM7,CYP19A1,TMOD2,WDR72,UNC13C,NEDD4,CGNL1,MYZAP,MYO1E,RORA,VPS13C,TLN2,DENND4A,MEGF11,MAP2K1,ITGA11,TLE3,THSD4,LOXL1,UBE2Q2,TMEM266,CHRNB4,MORF4L1,MINAR1,BCL2A1,CEMIP,CFAP161,ADAMTSL3,PDE8A,KLHL25,AGBL1,NTRK3,ISG20,PLIN1,SEMA4B,CHD2,MCTP2,NR2F2,ARRDC4,IGF1R,PGPEP1L,MEF2A,ADAMTS17,GNG13,ZNF598,ECI1,PRSS41,ZNF213,ANKS3,NAGPA,ALG1,RBFOX1,ABAT,TMEM186,TEKT5,CIITA,CLEC16A,LOC400499,MRTFB,PARN,MYH11,NDE1,CEP20,ABCC1,XYLT1,SMG1,GPR139,ACSM3,DNAH3,PRKCB,CACNG3,HS3ST4,PMFBP1,GLG1,RFWD3,CNTNAP4,HASPIN,ASIC2,HNF1B,GRB7,RUNDC1,PTGES3L,PTGES3L-AARSD1,SP6,PCTP,SLC16A5,WDR45B,FOXK2,MYOM1,SEH1L,MC2R,DCC,BCL2,ZNF407,DNM2,ADGRE3,LRRC25,GARRE1,PDCD2L,WTIP,SIPA1L3,SPACA6,ZNF347,ZNF665,IL11,EIPR1,DCDC2C,RSAD2,RNF144A,GRHL1,LPIN1,KCNS3,RDH14,NT5C1B-RDH14,DTNB,TOGARAM2,CLIP4,LCLAT1,SRD5A2,SULT6B1,QPCT,SLC8A1,COX7A2L,PRKCE,EPAS1,STON1-GTF2A1L,FSHR,NRXN1,PSME4,RTN4,MTIF2,VRK2,PUS10,TMEM17,MDH1,SPRED2,ANTXR1,SNRNP27,MXD1,C2ORF42,CD207,ZNF638,SFXN5,HK2,LRRTM4,REG1B,VAMP5,ST3GAL5,RMND5A,TRIM43,MGAT4A,LIPT1,TSGA10,MITD1,NPAS2,TBC1D8,SLC9A2,SLC5A7,EDAR,RANBP2,SH3RF3,ACOXL,ZC3H6,DPP10,PTPN4,GLI2,CNTNAP5,NCKAP5,MGAT5,TMEM163,DARS1,LRP1B,ARHGAP15,ZEB2,MBD5,LYPD6B,KCNJ3,UPP2,CCDC148,DAPL1,PLA2R1,SLC38A11,CSRNP3,B3GALT1,LRP2,GAD1,CYBRD1,METAP1D,TTN,CCDC141,ZNF385B,CWC22,PPP1R1C,PDE1A,ZNF804A,FSIP2,CCDC150,SPATS2L,HYCC2,CASP8,FLACC1,CDK15,NBEAL1,CYP20A1,PARD3B,KLF7,CREB1,MAP2,UNC80,ERBB4,SPAG16,FN1,XRCC5,RUFY4,EPHA4,KCNE4,SERPINE2,SPHKAP,PID1,SLC16A14,SP140L,SP100,UGT1A9,UGT1A8,PER2,RTP5,PLCB4,WFDC8,WFDC13,SLC13A3,CYP24A1,CSTF1,AURKA,CDH4,MYT1,TMPRSS15,NCAM2,KCNJ6,TFF2,TRPM2,PCBP3,LARGE1,RANGAP1,CHL1,CNTN6,CNTN4,TRNT1,IL5RA,SSUH2,SRGAP3,ATG7,VGLL4,TAMM41,SYN2,PPARG,FGD5,CAPN7,GALNT15,PLCL2,TBC1D5,ZNF385D,UBE2E2,THRB,RARB,RBMS3,GPD1L,PDCD6IP,MLH1,ACVR2B,MYRIP,ENTPD3,TOPAZ1,LZTFL1,UQCRC1,SFMBT1,ERC2,CCDC66,ARHGEF3,DNAH12,PDE12,PTPRG,SYNPR,ADAMTS9,ARL6IP5,LMOD3,FRMD4B,MDFIC2,CNTN3,CADM2,NSUN3,DHFR2,ALCAM,IFT57,HHLA2,NECTIN3,CD200R1L,LSAMP,PLA1A,STXBP5L,FBXO40,EAF2,KALRN,UMPS,MUC13,SLC41A3,CHCHD6,MGLL,ACAD9,CFAP92,PLXND1,H1-8,CPNE4,TF,SLCO2A1,RYK,STAG1,MRPS22,SPSB4,GRK7,ZIC1,ZIC4,MED12L,IGSF10,VEPH1,RSRC1,GFM1,LXN,SCHIP1,C3ORF80,IFT80,TRIM59-IFT80,PPM1L,NMD3,BCHE,MECOM,TNIK,TNFSF10,NLGN1,NAALADL2,TBL1XR1,PIK3CA,PEX5L,FXR1,MCCC1,SENP2,DGKG,FETUB,LPP,TP63,MB21D2,ATP13A5,PAK2,DLG1,PDE6B,CRMP1,PPP2R2C,AFAP1,CPZ,CLNK,FGFBP1,SLIT2,GBA3,PCDH7,ARAP2,DTHD1,C4ORF19,TBC1D1,KLB,RBM47,GRXCR1,COX7B2,ADGRL3,STAP1,PRR27,CABS1,GC,NAAA,SOWAHB,CCNG2,FRAS1,FGF5,MAPK10,KLHL8,HSD17B11,MEPE,HERC6,FAM13A,MMRN1,CCSER1,GRID2,ATOH1,RAP1GDS1,TSPAN5,ADH1B,ADH1C,C4ORF54,EMCN,TBCK,DKK2,COL25A1,ARSJ,PRDM5,BLTP1,FAT4,MAML3,IL15,INPP4B,ANAPC10,SLC10A7,PRMT9,TMEM184C,ARHGAP10,DCLK2,TRIM2,TLR2,RBM46,MAP9,FSTL5,MARCHF1,TMEM192,TLL1,SPOCK3,DDX60L,PALLD,GALNTL6,SCRG1,GLRA3,TENM3,ENPP6,IRF2,SORBS2,ZFP42,TAS2R1,ANKRD33B,DNAH5,TRIO,ANKH,BASP1,CDH18,CDH12,CDH6,DROSHA,C1QTNF3,RAI14,UGT3A1,WDR70,TTC33,PLCXD3,GHR,C5ORF34,NNT,HCN1,PARP8,ITGA1,ITGA2,ARL15,ESM1,GAPT,PDE4D,ERCC8,TRAPPC13,ERBIN,CD180,MCCC2,CARTPT,ARHGEF28,ENC1,IQGAP2,OTP,ARSB,DMGDH,SERINC5,MSH3,XRCC4,VCAN,HAPLN1,MCTP1,SKIC3,EFNA5,FER,PJA2,WDR36,NREP,EPB41L4A,MCC,TRIM36,FEM1C,AP3S1,COMMD10,SNX24,CEP120,ZNF608,GRAMD2B,SLC27A6,PCBD2,TRPC7,FAM53C,DND1,PCDHB1,PCDH12,ARHGAP26,KCTD16,PPP2R2B,GPX3,GRIA1,SGCD,THG1L,LSM11,EBF1,ADRA1B,PWWP2A,CCNJL,TENM2,DOCK2,INSYN2B,SH3PXD2B,CREBRF,NSG2,CLK4,ADAMTS2,RNF130,CNOT6,GMDS,SERPINB9,NQO2,RPP40,LYRM4,CAGE1,SSR1,BLOC1S5-TXNDC5,ADTRP,PHACTR1,MYLIP,ATXN1,ID4,CDKAL1,DCDC2,ARMH2,CARMIL1,SLC17A3,SLC17A2,HFE,HLA-A,POLR1H,MUC22,C6ORF15,HLA-DMB,HLA-DPB1,HLA-DPA1,RING1,NUDT3,RPS10-NUDT3,MAPK13,MAPK14,CMTR1,GLP1R,KIF6,DAAM2,DLK2,ABCC10,RSPH9,POLR1C,SUPT3H,RCAN2,CD2AP,ADGRF4,CENPQ,PKHD1,GCLC,MLIP,EYS,ADGRB3,COL19A1,SDHAF4,SH3BGRL2,BCKDHB,CEP162,RARS2,RNGTT,RRAGD,PNISR,CCNC,MCHR2,ASCC3,WASF1,METTL24,SLC22A16,DSE,TRAPPC3L,SLC35F1,SMPDL3A,ARHGAP18,ENPP1,STX7,NHSL1,TXLNB,ADGRG6,AIG1,PHACTR2,PLAGL1,UTRN,GRM1,SAMD5,SASH1,UST,TAB2,SUMO4,PPP1R14C,PLEKHG1,MTHFD1L,CCDC170,OPRM1,IPCEF1,TULP4,TMEM181,PRKN,RPS6KA2,TTLL2,WDR27,PHF10,DYNLT2,UNCX,RBAK-RBAKDN,TNRC18,RSPH10B,USP42,UMAD1,LOC102725191,ETV1,DGKB,AGMO,AGR2,AHR,ABCB5,HYCC1,IGF2BP3,STK31,OSBPL3,JAZF1,TAX1BP1,CPVL,AVL9,BBS9,AOAH,SFRP4,AMPH,POU6F2,CDK13,SUGCT,GLI3,TNS3,PKD1L1,DDC,FIGNL1,SEPTIN14,ZNF722,ZNF680,ZNF138,ERV3-1,ZNF117,AUTS2,CALN1,TYW1B,HIP1,PHTF2,GNAI1,SEMA3A,CFAP69,CDK14,MTERF1,HEPACAM2,GNGT1,PPP1R9A,FBXL13,RELN,EFCAB10,ATXN7L1,CDHR3,LAMB4,FOXP2,MDFIC,TFEC,CFTR,ANKRD7,FAM3C,PTPRZ1,AASS,CADPS2,ASB15,NDUFA5,CALU,TNPO3,IRF5,AHCYL2,NRF1,CPA2,EXOC4,MTPN,CHRM2,MGAM,MGAM2,TPK1,ACTR3C,PRKAG2,DPP6,DYNC2I1,FBXO25,ERICH1,DLGAP2,TNKS,TRMT9B,SGCZ,MTMR7,PSD3,LPL,BIN3,TNFRSF10A,ADAM7,BNIP3L,ADGRA2,ASH2L,ADAM9,ADAM32,RP1,PENK,CYP7B1,CPA6,EYA1,KCNB2,SBSPON,C8ORF89,LY96,CRISPLD1,HNF4G,STMN2,SLC7A13,CNBD1,NBN,VIRMA,ESRP1,CPQ,POP1,NCALD,RIMS2,OXR1,ANGPT1,RSPO2,CSMD3,RAD21,SLC30A8,EXT1,SAMD12,HAS2,NSMCE2,TRIB1,POU5F1B,EFR3A,OC90,HHLA1,DNAAF11,FAM135B,COL22A1,KCNK9,TRAPPC9,AGO2,DOCK8,SMARCA2,SPATA6L,AK3,CDC37L1,RCL1,INSL6,RLN1,RLN2,PLGRKT,GLDC,KDM4C,DMAC1,PTPRD,MPDZ,TTC39B,BNC2,ADAMTSL1,SAXO1,SLC24A2,HACD4,ELAVL2,LRRC19,IFT74,MOB3B,LINGO2,UBAP2,UNC13B,CLTA,PAX5,FRMPD1,SLC25A51,FAM240B,PIP5K1B,MAMDC2,TRPM3,PCSK5,PRUNE2,GCNT1,RASEF,NTRK2,AGTPBP1,SHC3,NFIL3,ROR2,PTPDC1,ZNF169,MFSD14B,ERCC6L2,CCDC180,TMOD1,ALG2,BAAT,FRRS1L,PALM2AKAP2,PTPN3,SVEP1,SHOC1,BSPRY,OR1Q1,PSMB7,PRRX2,HMCN2,TTF1,COL5A1,KCNT1,CCDC183,PNPLA7,HLA-B,CYP21A2
TF	Factor: ZIC4; motif: NNCCNCCCRYNGYGN; match class: 1	TF:M12227_1	false	0.027236036769686455	1.5648560881792155	6100	2336	803	20044	GNB1,PRKCZ,PRDM16,MEGF6,TP73,NPHP4,KCNAB2,PIK3CD,CLSTN1,AGTRAP,IFFO2,ECE1,ALPL,EPHB2,SDC3,CSMD2,RSPO1,BMP8A,KCNQ4,CITED4,SLC6A9,ZSWIM5,AGBL4,SSBP3,DAB1,NFIA,PTGER3,DDAH1,COL24A1,LRRC8B,TGFBR3,BRDT,PTBP2,GSTM3,PTGFRN,TBX15,ADAM15,TRIM46,ARHGEF11,KIRREL1,LMX1A,DNM3,KIAA1614,RGS21,DENND1B,RAB29,RPS6KC1,CENPF,KCNK2,COQ8A,CDC42BPA,WNT3A,CCSAP,GALNT2,TTC13,SLC35F3,TARBP1,GNG4,LYST,ACTN2,RYR2,FMN2,PLD5,KIF26B,LARP4B,PITRM1,PFKP,PFKFB3,TAF3,CELF2,CAMK1D,CCDC3,PHYH,ST8SIA6,PLXDC2,NEBL,MLLT10,ARHGAP12,ITGB1,ALOX5,BICC1,CCDC6,RHOBTB1,LRRC20,ADAMTS14,CDH23,VSIR,ZNF503,KCNMA1,DLG5,ZCCHC24,GRID1,PANK1,PLCE1,TLX1,BTRC,TCF7L2,GFRA1,GRK5,MCMBP,INPP5F,PLPP4,HMX3,CHST15,LHPP,FANK1,DOCK1,EBF3,GLRX3,TCERG1L,PWWP2B,INPP5A,KNDC1,TUBGCP2,BET1L,RIC8A,LMNTD2,RASSF7,MRPL23,KCNQ1,NAP1L4,RHOG,DCHS1,CTR9,GALNT18,DKK3,PARVA,TEAD1,PLEKHA7,NELL1,QSER1,ABTB2,LDLRAD3,TP53I11,BSCL2,HNRNPUL2-BSCL2,TRPT1,OVOL1,PACS1,MYEOV,FGF4,SHANK2,FOLR3,FCHSD2,GAB2,PICALM,TMEM135,RAB38,SESN3,CNTN5,TMEM123,POU2AF1,NCAM1,SIK3,PCSK7,RNF214,DSCAML1,USP2,SC5D,PKNOX2,TIRAP,KIRREL3,PRDM10,NTM,B4GALNT3,CACNA1C,PRMT8,KCNA6,PIANP,ETV6,PLEKHA5,AEBP2,PDE3A,ITPR2,KLHL42,TMTC1,TSPAN11,ETFBKMT,BICD1,SLC2A13,YAF2,R3HDM2,PPM1H,RASSF3,KCNMB4,TRHDE,MYF6,PLXNC1,TMCC3,ANKS1B,DRAM1,C12ORF42,APPL2,C12ORF75,CKAP4,ACACB,HECTD4,DTX1,NOS1,BICDL1,OASL,SCARB1,TMEM132B,TMEM132C,GLT1D1,STX2,RAN,GALNT9,FBRSL1,ANHX,LATS2,ZDHHC20,MIPEP,ATP12A,WASF3,FLT3,FLT1,SLC7A1,NBEA,DCLK1,CCDC169,CCDC169-SOHLH2,FOXO1,DGKH,ENOX1,SLC25A30,KPNA3,SPRYD7,TRIM13,DLEU7,TDRD3,TBC1D4,GPC5,ABCC4,HS6ST3,FARP1,SLC15A1,UBAC2,CLYBL,NALCN,COL4A1,COL4A2,ATP11A,MCF2L,PCID2,UPF3A,NYNRIN,STRN3,HECTD1,NPAS3,CFL2,BAZ1A,TRIM9,SAMD4A,FBXO34,TMEM260,SLC35F4,TOMM20L,PRKCH,KCNH5,SYNE2,PLEKHG3,SPTB,FUT8,PALS1,ARG2,DCAF5,SLC8A3,RGS6,RIOX1,SYNDIG1L,GPATCH2L,ISM2,ADCK1,KCNK10,FOXN3,PSMC1,TTC7B,SLC24A4,ITPK1,MOAP1,PPP4R4,CLMN,SETD3,CYP46A1,EML1,SLC25A29,WDR25,RCOR1,TDRD9,KIF26A,INF2,CEP170B,NIPA1,GABRB3,GABRG3,APBA2,ENTREP2,TJP1,OTUD7A,GOLGA8A,DISP2,ITPKA,EHD4,STARD9,USP8,TMOD2,ATOSA,NEDD4,CGNL1,MYZAP,GCOM1,ALDH1A2,RORA,MAP2K5,GLCE,NEO1,RPP25,UBE2Q2,TMEM266,MORF4L1,RASGRF1,MINAR1,ARNT2,CEMIP,SH3GL3,NTRK3,SEMA4B,ST8SIA2,NR2F2,ARRDC4,IGF1R,TTC23,ADAMTS17,PCSK6,RHBDF1,POLR3K,SNRNP25,PRR35,GNG13,LMF1,CLCN7,NME3,MAPK8IP3,ZNF598,RAB26,PGP,RNPS1,PRSS41,ZNF213,CREBBP,ADCY9,ALG1,CLEC16A,SNN,TXNDC11,MRTFB,SMG1,IL21R,ZNF423,GLG1,CMIP,RTN4RL1,P2RX5,P2RX5-TAX1BP3,PITPNM3,HNF1B,LASP1,TANC2,TIMP2,WDR45B,FOXK2,RAB40B,DLGAP1,SEH1L,PSTPIP2,BCL2,ZNF407,INSR,SMARCA4,GARRE1,UBA2,LYPD5,CGB7,IL11,RNF144A,GRHL1,CYRIA,SDC1,HS1BP3,DTNB,CLIP4,ALK,LBH,FAM98A,QPCT,CDC42EP3,SLC8A1,PRKCE,TTC7A,PPP1R21,SPTBN1,MTIF2,TGFA,VAX2,SFXN5,HK2,CTNNA2,ST3GAL5,RMND5A,ANKRD36C,LIPT1,TSGA10,NPAS2,SLC9A2,NCK2,ECRG4,ANAPC1,ZC3H6,DPP10,SPOPL,LYPD6B,PRPF40A,CCDC148,TANC1,LY75,LY75-CD302,PLA2R1,B3GALT1,CERS6,LRP2,ITGA4,ZNF804A,SPATS2L,BMPR2,CYP20A1,CREB1,UNC80,IGFBP2,SPEG,DOCK10,RHBDD1,COL4A4,SPHKAP,DNER,HES6,KIF1A,SEPTIN2,RTP5,PLCB4,CDH4,NCAM2,PCBP3,GNAZ,SEZ6L,LIMK2,RANGAP1,SREBF2,PARVG,TRNT1,OXTR,CAV3,IQSEC1,FBLN2,CAPN7,SATB1,TBC1D5,DYNC1LI1,GLB1,ACVR2B,MYRIP,ENTPD3,ANO10,SFMBT1,PXK,ADAMTS9,MAGI1,ALCAM,TAGLN3,STXBP5L,KPNA1,SLC49A4,MGLL,RAB7A,PLXND1,SLCO2A1,RYK,EPHB1,STAG1,NCK1,SERP1,MED12L,TIPARP,RSRC1,PPM1L,MECOM,TNIK,NLGN1,TBL1XR1,PIK3CA,FXR1,C3ORF70,PIGX,LRCH3,CPLX1,TACC3,SH3BP2,OTOP1,LYAR,CRMP1,JAKMIP1,C4ORF50,PPP2R2C,CPZ,SEL1L3,PCDH7,TBC1D1,ATP8A1,NAAA,SOWAHB,CCNG2,ANTXR2,HSD17B11,CCSER1,UNC5C,RAP1GDS1,TSPAN5,PRDM5,SETD7,RNF150,IL15,HHIP,PRMT9,ARHGAP10,LRBA,TRIM2,TMEM131L,RBM46,TMEM192,DDX60L,GLRA3,VEGFC,IRF2,CCDC110,SLC6A18,TERT,LPCAT1,SEMA5A,ANKRD33B,TRIO,ANKH,MYO10,PDZD2,RAI14,HCN1,ITGA2,ERBIN,MAP1B,ENC1,IQGAP2,TBCA,ARSB,DMGDH,MSH3,RASGRF2,SSBP2,ERAP1,CAMK4,EPB41L4A,FEM1C,PRR16,SNX24,FBN2,JADE2,CDC25C,WDR55,PPARGC1B,TNIP1,ADAM19,RNF145,CCNJL,SLIT3,DOCK2,KCNIP1,RANBP17,SH3PXD2B,CREBRF,COL23A1,ZNF354A,GRM6,ADAMTS2,RNF130,CNOT6,MGAT1,EXOC2,SERPINB9,NRN1,BLOC1S5-TXNDC5,PHACTR1,JARID2,MYLIP,ATXN1,ID4,CARMIL1,DXO,STK19,MAPK13,MAPK14,ZFAND3,GLP1R,DLK2,ABCC10,SLC29A1,SUPT3H,CLIC5,CD2AP,TMEM14A,KCNQ5,BCKDHB,SNAP91,MRAP2,RRAGD,KLHL32,CCNC,METTL24,SLC22A16,GOPC,ENPP1,SGK1,ADGRG6,UTRN,GRM1,SAMD5,SASH1,UST,TAB2,SUMO4,MTHFD1L,SYNE1,SNX9,TMEM181,PDE10A,RPS6KA2,AFDN,WDR27,FAM20C,PRKAR1B,UNCX,SDK1,TNRC18,FSCN1,USP42,GRID2IP,ANKMY2,AHR,RAPGEF5,HYCC1,IGF2BP3,HIBADH,JAZF1,TAX1BP1,CHN2,PLEKHA8,PDE1C,AVL9,AMPH,CDK13,SUGCT,HECW1,RAMP3,FIGNL1,EGFR,AUTS2,GALNT17,ABHD11,GTF2IRD1,HIP1,GSAP,GNAI1,ZNF804B,PPP1R9A,CUX1,RELN,ATXN7L1,PRKAR2B,DOCK4,FOXP2,CAV2,FAM3C,PTPRZ1,LEP,IRF5,PODXL,PLXNA4,ZC3HAV1L,HIPK2,TBXAS1,ZNF282,ATP6V0E2,ACTR3C,AGAP3,PRKAG2,DPP6,LMBR1,UBE3C,PTPRN2,DYNC2I1,FBXO25,TDRP,ERICH1,MCPH1,PRAG1,MSRA,FAM167A,LONRF1,DLC1,LPL,DOCK5,SCARA3,RBPMS,NRG1,ADGRA2,ANK1,XKR4,PENK,ASPH,NKAIN3,CYP7B1,KCNB2,HNF4G,STMN2,NBN,VIRMA,NDUFAF6,RIMS2,ZFPM2,EXT1,FBXO32,TRIB1,ASAP1,ADCY8,EFR3A,KCNQ3,PHF20L1,ZFAT,KCNK9,TRAPPC9,AGO2,TSNARE1,GPIHBP1,ZNF696,VLDLR,GLIS3,AK3,RCL1,UHRF2,KDM4C,MPDZ,BNC2,ELAVL2,ANKRD18B,UBE2R2,UBAP2,UNC13B,RECK,FAM240B,PIP5K1B,GNA14,GNAQ,CEP78,RASEF,FRMD3,AGTPBP1,NFIL3,ROR2,TMOD1,CORO2A,GABBR2,PALM2AKAP2,PTPN3,GNG10,SHOC1,UGCG,BSPRY,RGS3,COL27A1,ASTN2,BRINP1,TTLL11,DENND1A,PTGES2,PRRX2,HMCN2,GFI1B,VAV2,COL5A1,KCNT1,NACC2,GPSM1,NOTCH1,RNF208,EXD3,CYP21A2
TF	Factor: WT1; motif: NGCGGGGGGGTSMMCYN; match class: 1	TF:M05327_1	false	0.03007574478522163	1.5217836091383439	1845	2336	274	20044	GNB1,PRKCZ,PRDM16,CLSTN1,RAP1GAP,USP48,EPHB2,SDC3,ZNF362,RSPO1,BMP8A,KCNQ4,AGBL4,SSBP3,NFIA,SLC35D1,AK5,KYAT3,KIRREL1,CADM3,LMX1A,KCNK2,GNG4,GPR137B,FMN2,KIF26B,DIP2C,AKR1E2,ARL5B,MLLT10,ABI1,RHOBTB1,HK1,PLCE1,SLC25A28,ATRNL1,INPP5F,EBF3,GLRX3,TCERG1L,PWWP2B,KNDC1,TUBGCP2,ADAM8,LMNTD2,RASSF7,MRPL23,PARVA,PLEKHA7,CAT,OVOL1,PACS1,NADSYN1,PAK1,TENM4,USP2,GRIK4,SLC6A12,B4GALNT3,CACNA1C,PRMT8,SCNN1A,ETV6,PLEKHA5,AEBP2,ST8SIA1,ITPR2,TSPAN11,DENND5B,BICD1,PDZRN4,RPAP3,PLXNC1,NOS1,RFLNA,TMEM132B,TMEM132C,FBRSL1,ANHX,NBEA,SPART,KLF12,HS6ST3,SLC15A1,ARHGEF7,RASA3,NYNRIN,HECTD1,CFL2,BAZ1A,TOGARAM1,KLHL28,SLC35F4,PLEKHH1,DCAF5,GALNT16,DCAF4,ISM2,SPTLC2,FOXN3,KCNK13,ITPK1,CLMN,CYP46A1,EML1,KIF26A,CEP170B,TUBGCP5,GABRB3,GABRG3,TJP1,RYR3,GJD2,ITPKA,PATL2,ALDH1A2,MYO1E,ANXA2,VPS13C,DENND4A,MORF4L1,HOMER2,IGF1R,PCSK6,PRR35,CREBBP,ADCY9,CARHSP1,SNX29,SHISA9,PARN,XYLT1,MOSMO,ZNF423,CMIP,DNAH17,TIMP2,RAB40B,SEH1L,BCL2,PTGR3,INSR,RNF144A,CYRIA,KCNS3,CRIM1,CDC42EP3,PRKCE,TTC7A,NRXN1,SPTBN1,SFXN5,VAMP5,ECRG4,TANC1,LY75,LY75-CD302,B3GALT1,CERS6,GAD1,ZNF804A,CREB1,METTL21A,SPEG,HES6,KIF1A,FARP2,CDH4,PCBP3,SREBF2,FBLN2,SATB1,OSBPL10,GPD1L,DYNC1LI1,SFMBT1,MBD4,IFT122,PLXND1,SLCO2A1,STAG1,NLGN1,DGKG,CPLX1,EVC,JAKMIP1,C4ORF50,SEL1L3,ARAP2,ANTXR2,PRDM5,RNF150,TERT,SEMA5A,RAI14,ERCC8,ERBIN,IQGAP2,SSBP2,EPB41L4A,FEM1C,PPARGC1B,RNF145,CREBRF,ADAMTS2,MGAT1,NRN1,JARID2,DCDC2,DLK2,LRRC1,KCNQ5,SNAP91,RRAGD,CRYBG1,METTL24,HS3ST5,DCBLD1,PLAGL1,SAMD5,UST,TAB2,SNX9,TMEM181,PDE10A,FAM20C,PRKAR1B,SLC29A4,TNRC18,AHR,RAPGEF5,JAZF1,AVL9,EEPD1,HECW1,AUTS2,ABHD11,GTF2IRD1,CUX1,RELN,PLXNA4,ZC3HAV1L,HIPK2,TPK1,AGAP3,LMBR1,PTPRN2,LPL,TNFRSF10A,BNIP3L,LSM1,ASPH,CSMD3,SAMD12,FBXO32,TRIB1,ASAP1,KCNK9,TRAPPC9,TSNARE1,VLDLR,GLDC,BNC2,CCDC180,TMOD1,GABBR2,FRRS1L,ASTN2,DENND1A,VAV2,NACC2,GPSM1,NOTCH1,EXD3
TF	Factor: C/EBPalpha; motif: NRTTGTGCAAYNN	TF:M09596	false	0.03108099625334507	1.5075050690089604	5287	2336	704	20044	KCNAB2,MIIP,KAZN,PLA2G5,USP48,ZNF362,CSMD2,RSPO1,RHBDL2,SZT2,MAST2,SPATA6,SSBP3,LEPR,PDE4B,SLC35D1,IL23R,ST6GALNAC3,ST6GALNAC5,ADGRL2,COL24A1,TGFBR3,BRDT,LRRC39,NTNG1,SLC25A24,GSTM5,RAP1A,HRNR,S100A9,CADM3,RGS5,PBX1,GPA33,ADCY10,ATP1B1,C1ORF112,PRRC2C,DNM3,MR1,DENND1B,RAB29,DTL,LYPLAL1,COG2,TSNAX,TSNAX-DISC1,KCNK1,SLC35F3,TARBP1,RYR2,FMN2,RGS7,ZNF670-ZNF695,ADARB2,AKR1C3,ASB13,PRKCQ,CELF2,CCDC3,PRPF18,FRMD4A,CUBN,SLC39A12,ARL5B,NSUN6,NEBL,KIAA1217,CCDC7,ZNF487,ARHGAP22,PCDH15,CCDC6,ARID5B,CTNNA3,LRRTM3,HK1,LRRC20,ADK,DUSP29,SFTPD,NRG3,RGR,SLC16A12,PANK1,MYOF,PLCE1,NOC3L,ENTPD1,VTI1A,TCF7L2,ABLIM1,ATE1,DMBT1,LHPP,C10ORF90,CLRN3,PTPRE,GLRX3,TCERG1L,TUBGCP2,LSP1,TNNT3,OR51E2,OR51C1P,OR51A2,OR52E1,OR56A4,TRIM3,OVCH2,DENND2B,MICAL2,INSC,NUCB2,SLC6A5,LUZP2,EHF,PAMR1,LDLRAD3,COMMD9,LRRC4C,SYT13,PEX16,OR8H2,OR9I1,MS4A15,SHANK2,NADSYN1,FOLR3,MRPL48,NDUFC2-KCTD14,ME3,TMEM135,CTSC,SESN3,CNTN5,MMP27,DYNC2H1,PDGFD,ALKBH8,NCAM1,TMPRSS13,TECTA,KIRREL3,TMEM45B,CCDC77,NINJ2,CACNA1C,SCNN1A,CLEC4C,CD69,TMEM52B,KLRD1,TAS2R13,APOLD1,EPS8,PIK3C2G,PDE3A,SLCO1B3,IAPP,IRAG2,LMNTD1,TM7SF3,PPFIBP1,FAR2,TSPAN11,PPHLN1,ZCRB1,ADAMTS20,PUS7L,SLC38A1,RPAP3,TFCP2,SLC4A8,KRT81,ATP23,PPM1H,RASSF3,TMBIM4,GRIP1,TSPAN8,OSBPL8,OTOGL,RASSF9,CRADD,CCDC38,SNRPF,HAL,AMDHD1,ANO4,IGF1,HSP90B1,CHST11,POLR3B,ACACB,OAS3,RNFT2,RFLNA,SACS,RNF17,POLR1D,FLT3,KATNAL1,FRY,DCLK1,SUPT20H,LHFPL6,VWA8,CPB2,LCP1,KPNA3,TRIM13,DLEU7,KLHL1,SCEL,EDNRB,GPC6,HS6ST3,MBNL2,UBAC2,ITGBL1,METTL21C,SLC10A2,MYO16,RAB20,CFAP97D2,OR4Q2,TTC5,RNASE1,TPPP2,RNASE13,RPGRIP1,SUPT16H,SLC7A8,STXBP6,GPR33,NUBPL,AKAP6,NPAS3,EGLN3,SLC25A21,GCH1,FBXO34,SYT16,KCNH5,PALS1,TMEM229B,ARG2,RDH12,SYNJ2BP-COX16,SIPA1L1,DPF3,DNAL1,ZNF410,SYNDIG1L,GPATCH2L,NRXN3,CEP128,PSMC1,CATSPERB,TRIP11,SYNE3,BCL11B,EML1,EVL,RCOR1,TNFAIP2,ADSS1,SNRPN,ENTREP2,FAN1,TRPM1,FMN1,PLA2G4E,SHC4,GALK2,FAM227B,USP8,UNC13C,DNAAF4,MYZAP,GCOM1,MAP2K5,ITGA11,THSD4,NEO1,LOXL1,PML,MORF4L1,BCL2A1,ABHD17C,FSD2,PDE8A,KLHL25,AGBL1,PLIN1,CHD2,NR2F2,IGF1R,LMF1,MRPS34,EME2,ANKS3,RBFOX1,TXNDC11,SNX29,CPPED1,NDE1,TMC7,DNAH3,MOSMO,HS3ST4,ZNF423,GLG1,KIAA0513,HASPIN,HNF1B,PCTP,TANC2,SLC16A5,TIMP2,MYOM1,OSBPL1A,DCC,ZNF407,DNM2,SLC7A10,GARRE1,RNF144A,RDH14,SDC1,BABAM2,CLIP4,COX7A2L,PPP1R21,STON1-GTF2A1L,FSHR,SPTBN1,ANTXR1,ZNF638,SFXN5,LRRTM4,VAMP5,ST3GAL5,MGAT4A,NCK2,EDAR,ANAPC1,UGGT1,NCKAP5,MGAT5,DARS1,DAPL1,CSRNP3,B3GALT1,LRP2,METAP1D,PPP1R1C,HYCC2,CASP8,FLACC1,MPP4,CDK15,CREB1,METTL21A,SPAG16,FN1,ATIC,XRCC5,RUFY4,EPHA4,KCNE4,COL4A4,SP140L,SP100,UGT1A10,UGT1A9,UGT1A7,UGT1A8,SEPTIN2,MACROD2,CYP24A1,LIPI,TMPRSS15,NCAM2,KCNJ6,IGSF5,TFF2,TRPM2,ZC3H7B,PARVG,CHL1,CNTN4,TRNT1,IL5RA,SRGAP3,SYN2,GALNT15,SATB1,KCNH8,UBE2E2,THRB,RARB,GPD1L,DLEC1,XYLB,LZTFL1,ERC2,CCDC66,SPATA12,DENND6A,PTPRG,CADPS,ARL6IP5,MDFIC2,ROBO2,CADM2,ABI3BP,ZPLD1,IFT57,HHLA2,LSAMP,PLA1A,FBXO40,EAF2,SLC49A4,UMPS,MUC13,CHCHD6,CFAP92,TF,GRK7,U2SURP,PLSCR4,IGSF10,VEPH1,TNFSF10,NLGN1,NAALADL2,FETUB,TP63,LYAR,JAKMIP1,C4ORF50,CLNK,SLIT2,GBA3,CCDC149,DTHD1,C4ORF19,KLB,RBM47,ATP8A1,GRXCR1,GABRB1,KDR,TMPRSS11E,CCNG2,ANTXR2,FAM13A,ATOH1,STPG2,RAP1GDS1,ADH1C,C4ORF54,EMCN,PPP3CA,TBCK,DKK2,MAML3,IL15,INPP4B,PRMT9,TMEM184C,TRIM2,TMEM131L,MAP9,FSTL5,MARCHF1,SPOCK3,PALLD,TENM3,ENPP6,IRF2,LPCAT1,TAS2R1,DNAH5,MYO10,CDH18,PDZD2,TTC33,GHR,NNT,PDE4D,TRAPPC13,ENC1,WDR41,OTP,TBCA,XRCC4,MCTP1,SKIC3,RFESD,FER,NREP,COMMD10,CEP120,ZNF608,GRAMD2B,FBN2,SLC27A6,JADE2,PCBD2,WDR55,IK,PCDHB1,PCDH1,PCDH12,PPP2R2B,TNIP1,SGCD,EBF1,RNF145,CCNJL,TENM2,INSYN2B,KCNIP1,RANBP17,SH3PXD2B,NSG2,GRM6,MGAT1,NQO2,ADTRP,CDKAL1,ARMH2,CARMIL1,SLC17A2,MUC22,CDSN,HLA-DMB,NUDT3,RPS10-NUDT3,MAPK14,RAB44,KIF6,POLR1C,RCAN2,ADGRF4,CENPQ,PKHD1,TMEM14A,GCLC,MLIP,HCRTR2,COL21A1,EYS,SDHAF4,SH3BGRL2,CEP162,KLHL32,MCHR2,ASCC3,CRYBG1,RTN4IP1,QRSL1,WASF1,TRAPPC3L,ROS1,DCBLD1,NUS1,PKIB,SMPDL3A,NHSL1,AIG1,UTRN,PPP1R14C,SYNE1,IPCEF1,TULP4,TMEM181,PRKN,PACRG,PHF10,FAM20C,RBAK-RBAKDN,TNRC18,GRID2IP,UMAD1,LOC102725191,SCIN,AGMO,CRPPA,ANKMY2,TSPAN13,AGR2,DNAH11,HYCC1,CPVL,CHN2,EEPD1,AOAH,AMPH,VPS41,SUGCT,HECW1,FIGNL1,SEPTIN14,ERV3-1,SEMA3E,ELAPOR2,CDK14,VPS50,PPP1R9A,LHFPL3,EFCAB10,TFEC,FAM3C,PTPRZ1,ASB15,LEP,AHCYL2,CALD1,TMEM140,CHRM2,MGAM,ZNF282,AGAP3,UBE3C,TDRP,DLGAP2,CSMD1,PRAG1,TRMT9B,SGCZ,TUSC3,CSGALNACT1,PIWIL2,BNIP3L,RBPMS,NRG1,RP1,FAM110B,CLVS1,NKAIN3,CYP7B1,CPA6,EYA1,TRPA1,SBSPON,HNF4G,STMN2,VIRMA,NDUFAF6,CPQ,RIDA,POP1,NCALD,OXR1,ANGPT1,RSPO2,CSMD3,RAD21,EXT1,HAS2,FBXO32,TRIB1,EFR3A,TRAPPC9,ZNF696,CDC37L1,INSL6,KDM4C,BNC2,CNTLN,ADAMTSL1,HACD4,IFNA10,IFNA8,LRRC19,IFT74,MOB3B,UNC13B,TRPM3,PRUNE2,GNA14,AGTPBP1,NFIL3,ROR2,IARS1,CORO2A,BAAT,FRRS1L,PALM2AKAP2,C9ORF152,MUSK,DNAJC25,DNAJC25-GNG10,SHOC1,PSMB7,MVB12B,PRRX2,VAV2,NDOR1
TF	Factor: ZNF253; motif: SNGNSCGNGGNGCKGNN	TF:M13147	false	0.03747969470416911	1.4262039553732324	11358	2336	1420	20044	GNB1,PRKCZ,PLCH2,PRDM16,MEGF6,TP73,NPHP4,SPSB1,PIK3CD,CLSTN1,AGTRAP,VPS13D,KAZN,FHAD1,FBXO42,IGSF21,IFFO2,RNF186,PINK1,ECE1,ALPL,RAP1GAP,EPHB2,GRHL3,TENT5B,SDC3,ZNF362,C1ORF94,RSPO1,BMP8A,KCNQ4,CITED4,SLC6A9,ZSWIM5,SPATA6,AGBL4,SSBP3,DAB1,OMA1,HOOK1,NFIA,SLC35D1,LRRC7,ANKRD13C,PTGER3,ST6GALNAC3,AK5,ADGRL2,COL24A1,SH3GLB1,KYAT3,LRRC8B,ABCA4,SLC25A24,GSTM3,GSTM5,CSF1,INKA2,KCND3,SLC22A15,PTGFRN,TBX15,LORICRIN,ADAM15,MUC1,SEMA4A,ARHGEF11,KIRREL1,RGS5,NUF2,PBX1,LMX1A,FAM78B,GPR161,ATP1B1,DNM3,RC3H1,TDRD5,KIAA1614,ZNF648,RGS8,HMCN1,TPR,BRINP3,DENND1B,CAMSAP2,RNPEP,PPFIA4,LRRN2,PLXNA2,PROX1,KCNK2,DUSP10,DISP1,CNIH3,COQ8A,CDC42BPA,WNT3A,CCSAP,GALNT2,COG2,TTC13,TSNAX,TSNAX-DISC1,KCNK1,SLC35F3,TARBP1,GNG4,GPR137B,EDARADD,ACTN2,RYR2,FMN2,RGS7,PLD5,KIF26B,SMYD3,ZNF695,DIP2C,LARP4B,ADARB2,PITRM1,PFKP,AKR1E2,ASB13,PFKFB3,PRKCQ,TAF3,CELF2,CAMK1D,CCDC3,MCM10,PHYH,PRPF18,FRMD4A,RSU1,ST8SIA6,STAM,CACNB2,ARL5B,PLXDC2,NEBL,MLLT10,GPR158,MPP7,ARHGAP12,ITGB1,ZNF487,ALOX5,ARHGAP22,PRKG1,BICC1,RHOBTB1,ARID5B,HK1,TACR2,LRRC20,ADAMTS14,CDH23,VSIR,ZNF503,KCNMA1,DLG5,ZCCHC24,GHITM,RGR,CCSER2,GRID1,LIPA,SLC16A12,PANK1,PLCE1,SLIT1,ARHGAP19-SLIT1,ENTPD7,SLC25A28,PDZD7,SFXN3,CNNM2,SORCS1,VTI1A,TCF7L2,ATRNL1,GFRA1,GRK5,MCMBP,INPP5F,PLPP4,WDR11,ATE1,TACC2,HMX3,GPR26,CPXM2,CHST15,LHPP,FANK1,DOCK1,PTPRE,EBF3,TCERG1L,JAKMIP3,PWWP2B,INPP5A,KNDC1,TUBGCP2,ADAM8,BET1L,RIC8A,LMNTD2,RASSF7,LSP1,TNNT3,MRPL23,KCNQ1,NAP1L4,RHOG,TRIM3,DCHS1,STK33,RPL27A,SCUBE2,SBF2,AMPD3,GALNT18,DKK3,PARVA,TEAD1,BMAL1,SPON1,INSC,PLEKHA7,NUCB2,ABCC8,USH1C,SLC6A5,NELL1,LUZP2,WT1,QSER1,CSTF3,ABTB2,LDLRAD3,IFTAP,LRRC4C,TP53I11,SYT13,OR9I1,ZP1,SLC22A8,FERMT3,OVOL1,PACS1,FGF4,ANO1,SHANK2,FOLR3,FCHSD2,SLCO2B1,MYO7A,USP35,GAB2,TENM4,CCDC89,SYTL2,CCDC83,ME3,PRSS23,TMEM135,RAB38,CNTN5,ARHGAP42,TMEM123,PDGFD,GUCY1A2,ACAT1,BTG4,NCAM1,ANKK1,USP28,SIK3,SIDT2,TAGLN,PCSK7,RNF214,DSCAML1,FXYD6,FXYD6-FXYD2,USP2,TRIM29,SC5D,UBASH3B,CLMP,GRAMD1B,SCN3B,PKNOX2,TIRAP,KIRREL3,ETS1,FLI1,TMEM45B,PRDM10,NTM,OPCML,IGSF9B,JAM3,IQSEC3,SLC6A12,B4GALNT3,DCP1B,CACNA1C,PRMT8,CRACR2A,KCNA6,KCNA5,ANO2,SCNN1A,PIANP,EIF2S3B,ETV6,GRIN2B,DERA,PLEKHA5,AEBP2,SLCO1A2,ST8SIA1,SOX5,KRAS,SSPN,ITPR2,FGFR1OP2,TM7SF3,MRPS35,KLHL42,TMTC1,CAPRIN2,TSPAN11,DENND5B,RESF1,BICD1,SLC2A13,PDZRN4,YAF2,PRICKLE1,NELL2,SLC38A1,RND1,DIP2B,KRT86,KRT81,NCKAP1L,LRP1,STAT6,R3HDM2,ATP23,PPM1H,DPY19L2,RASSF3,FRS2,KCNMB4,TRHDE,OSBPL8,SYT1,MYF6,ACSS3,PLXNC1,TMCC3,NR2C1,SNRPF,CFAP54,ANKS1B,BLTP3B,DRAM1,PARPBP,HSP90B1,TXNRD1,CHST11,ALDH1L2,APPL2,C12ORF75,NUAK1,CKAP4,CRY1,ABTB3,CMKLR1,HECTD4,RPH3A,OAS3,DTX1,RASAL1,RNFT2,KSR2,SRRM4,BICDL1,RFLNA,SCARB1,DHX37,TMEM132B,TMEM132C,GLT1D1,TMEM132D,RIMBP2,STX2,RAN,ADGRD1,GALNT9,FBRSL1,CHFR,ANHX,LATS2,ZDHHC20,ATP12A,RNF17,ATP8A2,WASF3,POLR1D,FLT3,FLT1,SLC7A1,KATNAL1,NBEA,DCLK1,CCDC169,CCDC169-SOHLH2,SUPT20H,LHFPL6,FOXO1,VWA8,DGKH,ENOX1,CCDC122,SLC25A30,KPNA3,SPRYD7,DLEU7,PCDH17,TDRD3,KLHL1,PIBF1,TBC1D4,GPC5,ABCC4,HS6ST3,FARP1,SLC15A1,UBAC2,TM9SF2,CLYBL,PCCA,NALCN,ITGBL1,NALF1,COL4A1,COL4A2,RAB20,ARHGEF7,ATP11A,MCF2L,PCID2,TMCO3,RASA3,UPF3A,KLHL33,NDRG2,NYNRIN,STXBP6,STRN3,HECTD1,NUBPL,NPAS3,EGLN3,CFL2,BAZ1A,MDGA2,TRIM9,SAMD4A,GCH1,FBXO34,TMEM260,SLC35F4,ARMH4,DAAM1,RTN1,PRKCH,KCNH5,SYNE2,PLEKHG3,SPTB,FUT8,GPHN,PALS1,PLEKHH1,TMEM229B,VTI1B,ARG2,DCAF5,GALNT16,SLC8A3,SYNJ2BP-COX16,RGS6,DPF3,DCAF4,RIOX1,ACOT1,ZNF410,SYNDIG1L,GPATCH2L,ISM2,SPTLC2,ADCK1,KCNK10,FOXN3,EFCAB11,KCNK13,PSMC1,TTC7B,SLC24A4,ITPK1,MOAP1,PRIMA1,PPP4R4,CLMN,BCL11B,SETD3,CYP46A1,EML1,EVL,SLC25A29,RCOR1,TNFAIP2,TDRD9,KIF26A,INF2,ADSS1,CEP170B,NIPA1,TUBGCP5,MKRN3,ATP10A,GABRB3,GABRA5,APBA2,ENTREP2,TJP1,FAN1,MTMR10,TRPM1,OTUD7A,CHRNA7,GREM1,RYR3,GOLGA8A,GOLGA8B,GJD2,MEIS2,DISP2,ITPKA,LTK,EHD4,STARD9,GATM,TRPM7,TMOD2,ATOSA,WDR72,NEDD4,CGNL1,MYZAP,GCOM1,ALDH1A2,MYO1E,ANXA2,RORA,VPS13C,TLN2,DENND4A,RAB11A,MEGF11,MAP2K1,ITGA11,GLCE,TLE3,NEO1,LOXL1,RPP25,UBE2Q2,TMEM266,MORF4L1,RASGRF1,MINAR1,FAH,ARNT2,ABHD17C,CEMIP,HOMER2,SH3GL3,ADAMTSL3,ALPK3,PDE8A,KLHL25,NTRK3,RLBP1,ST8SIA2,NR2F2,ARRDC4,IGF1R,TTC23,MEF2A,ADAMTS17,PCSK6,RHBDF1,POLR3K,SNRNP25,PRR35,GNG13,CHTF18,LMF1,CLCN7,MRPS34,NME3,MAPK8IP3,EME2,MEIOB,ZNF598,RAB26,BRICD5,PGP,RNPS1,PRSS41,CREBBP,ADCY9,NAGPA,ALG1,RBFOX1,TMEM114,TMEM186,LITAFD,GRIN2A,TEKT5,TVP23A,CLEC16A,SNN,TXNDC11,SNX29,CPPED1,SHISA9,ERCC4,MRTFB,PARN,MYH11,NDE1,CEP20,ABCC1,XYLT1,SMG1,TMC7,GPR139,MOSMO,HS3ST2,PRKCB,CACNG3,HS3ST4,IL21R,GLG1,RFWD3,CMIP,ATP2C2,TRARG1,RTN4RL1,P2RX5,P2RX5-TAX1BP3,HASPIN,PITPNM3,MYH13,ASIC2,SLFN12L,LYZL6,HNF1B,LASP1,GRB7,RUNDC1,PTGES3L,PTGES3L-AARSD1,BRCA1,SPPL2C,SP6,PCTP,TANC2,SLC16A5,TIMP2,RBFOX3,WDR45B,FOXK2,RAB40B,MYOM1,PIEZO2,SEH1L,CABYR,OSBPL1A,PSTPIP2,BCL2,ZNF407,PTGR3,INSR,DNM2,SMARCA4,CPAMD8,LRRC25,SLC7A10,GARRE1,PDCD2L,UBA2,WTIP,SIPA1L3,CGB8,CGB7,LIM2,SPACA6,ZNF347,IL11,TMEM238,EIPR1,DCDC2C,RSAD2,RNF144A,GRHL1,LPIN1,CYRIA,KCNS3,RDH14,SDC1,DTNB,BABAM2,CLIP4,ALK,LBH,LCLAT1,CRIM1,QPCT,CDC42EP3,EML4,PLEKHH2,PRKCE,EPAS1,TTC7A,PPP1R21,STON1,PSME4,SPTBN1,MTIF2,CCDC85A,TMEM17,AFTPH,ANTXR1,MXD1,TGFA,CLEC4F,VAX2,SFXN5,HK2,CTNNA2,VAMP5,ATOH8,ST3GAL5,RMND5A,ANKRD36C,NPAS2,TBC1D8,SLC9A2,NCK2,SLC5A7,RANBP2,SH3RF3,TMEM87B,ZC3H6,PTPN4,GLI2,CNTNAP5,BIN1,UGGT1,HS6ST1,GPR39,TMEM163,DARS1,SPOPL,LRP1B,ZEB2,MBD5,LYPD6B,GALNT13,KCNJ3,CCDC148,LY75,LY75-CD302,B3GALT1,LRP2,MYO3B,CYBRD1,METAP1D,OSBPL6,ZNF385B,ITGA4,FSIP2,BMPR2,NBEAL1,CYP20A1,PARD3B,KLF7,CREB1,METTL21A,UNC80,ERBB4,SPAG16,FN1,ATIC,SPEG,EPHA4,AP1S3,DOCK10,RHBDD1,COL4A4,SPHKAP,PID1,DNER,SLC16A14,NGEF,PER2,HES6,KIF1A,SEPTIN2,FARP2,RTP5,RSPO4,PLCB4,MACROD2,BPI,SLC13A3,CSTF1,AURKA,CDH4,NCAM2,TFF2,PCBP3,RSPH14,GNAZ,SEZ6L,ZC3H7B,CNTN4,ITPR1,GRM7,SYN2,PPARG,IQSEC1,FBLN2,GRIP2,CAPN7,GALNT15,SATB1,TBC1D5,KCNH8,ZNF385D,UBE2E2,OSBPL10,GPD1L,GLB1,PDCD6IP,ACVR2B,XYLB,MYRIP,ENTPD3,ANO10,TOPAZ1,SLC6A20,LZTFL1,ALS2CL,TMIE,UQCRC1,SFMBT1,ERC2,ARHGEF3,PDE12,PXK,FHIT,PTPRG,CADPS,SYNPR,ADAMTS9,TAFA4,ARL6IP5,FRMD4B,CNTN3,ROBO2,CADM2,ALCAM,IFT57,NECTIN3,PLCXD2,CD200R1L,STXBP5L,EAF2,KPNA1,SLC49A4,SLC41A3,CHCHD6,MGLL,SEC61A1,RAB7A,MBD4,IFT122,PLXND1,H1-8,TF,SLCO2A1,RYK,EPHB1,STAG1,NCK1,MRPS22,CLSTN2,SPSB4,GRK7,PLSCR4,SERP1,MED12L,TIPARP,RSRC1,C3ORF80,IFT80,TRIM59-IFT80,PPM1L,TNIK,NLGN1,TBL1XR1,PIK3CA,PEX5L,FXR1,PSMD2,C3ORF70,LPP,MB21D2,PIGX,PAK2,DLG1,LRCH3,CPLX1,SPON2,SLBP,TACC3,SH3BP2,OTOP1,LYAR,STK32B,EVC2,EVC,CRMP1,JAKMIP1,C4ORF50,PPP2R2C,GPR78,CPZ,SLIT2,CCDC149,SEL1L3,PCDH7,ARAP2,C4ORF19,TBC1D1,ATP8A1,KDR,NAAA,SOWAHB,CCNG2,FRAS1,ANXA3,ANTXR2,FGF5,KLHL8,HERC6,GRID2,RAP1GDS1,TSPAN5,PPP3CA,DKK2,ETNPPL,COL25A1,ANK2,PRDM5,SETD7,MAML3,RNF150,HHIP,SLC10A7,PRMT9,TMEM184C,DCLK2,LRBA,TRIM2,TMEM131L,TMEM192,TLL1,SPOCK3,DDX60L,GALNTL6,VEGFC,IRF2,CCDC110,SORBS2,FAM149A,TERT,LPCAT1,SEMA5A,ANKRD33B,CTNND2,TRIO,ANKH,MYO10,PDZD2,NPR3,RAI14,WDR70,GHR,NNT,HCN1,PARP8,ITGA1,ITGA2,PDE4D,ERCC8,ERBIN,MCCC2,CARTPT,ENC1,IQGAP2,WDR41,TBCA,ARSB,DMGDH,SERINC5,MSH3,RASGRF2,SSBP2,XRCC4,VCAN,SKIC3,RFESD,ERAP1,EFNA5,PJA2,CAMK4,NREP,EPB41L4A,KCNN2,FEM1C,AP3S1,DMXL1,PRR16,SNX24,PRDM6,CEP120,ZNF608,GRAMD2B,FBN2,FSTL4,JADE2,PCBD2,SPOCK1,FAM53C,CDC25C,WDR55,DND1,PCDHB1,PCDH1,PCDH12,ARHGAP26,KCTD16,LARS1,PPARGC1B,TNIP1,ADAM19,LSM11,EBF1,RNF145,ADRA1B,PWWP2A,CCNJL,TENM2,SLIT3,DOCK2,RANBP17,FGF18,SH3PXD2B,CREBRF,COL23A1,GRM6,ADAMTS2,RNF130,EXOC2,GMDS,SERPINB9,SERPINB6,NQO2,LYRM4,FARS2,NRN1,CAGE1,SSR1,BMP6,PHACTR1,MYLIP,ATXN1,ID4,CARMIL1,HLA-A,CDSN,MICA,LTB,HLA-DMB,HLA-DPB1,HLA-DPA1,RING1,NUDT3,MAPK13,MAPK14,CMTR1,ZFAND3,GLP1R,ABCC10,MAD2L1BP,SLC29A1,SUPT3H,CLIC5,RCAN2,CD2AP,GCLC,LRRC1,ADGRB3,COL19A1,SDHAF4,KCNQ5,SH3BGRL2,SNAP91,MRAP2,RNGTT,RRAGD,KLHL32,CCNC,ASCC3,CRYBG1,PDSS2,WASF1,METTL24,SLC22A16,HS3ST5,DCBLD1,GOPC,NUS1,SMPDL3A,ENPP1,STX7,SGK1,ADGRG6,AIG1,PHACTR2,PLAGL1,UTRN,GRM1,SASH1,UST,TAB2,PPP1R14C,MTHFD1L,AKAP12,CCDC170,SYNE1,OPRM1,SNX9,TMEM181,PRKN,PACRG,PDE10A,RPS6KA2,AFDN,WDR27,PHF10,FAM20C,PRKAR1B,C7ORF50,UNCX,MAD1L1,SDK1,RBAK,SLC29A4,TNRC18,FSCN1,RSPH10B,USP42,GRID2IP,CRPPA,TSPAN13,AGR2,AHR,ABCB5,RAPGEF5,HYCC1,IGF2BP3,HIBADH,JAZF1,TAX1BP1,CPVL,CHN2,PLEKHA8,PDE1C,AVL9,BBS9,EEPD1,SFRP4,AMPH,CDK13,RAMP3,TNS3,CDC14C,VWC2,ZPBP,FIGNL1,COBL,EGFR,ZNF680,ERV3-1,AUTS2,GALNT17,TYW1B,GTF2IRD1,HIP1,GSAP,PHTF2,GNAI1,PCLO,ZNF804B,PPP1R9A,COL26A1,CUX1,RELN,PUS7,DOCK4,FOXP2,MDFIC,CAV2,ASZ1,CFTR,FAM3C,PTPRZ1,AASS,CADPS2,WASL,LEP,CALU,IRF5,AHCYL2,UBE2H,PLXNA4,CYREN,ZC3HAV1L,HIPK2,TBXAS1,TPK1,CNTNAP2,ZNF282,ATP6V0E2,ACTR3C,AGAP3,RHEB,PRKAG2,DPP6,LMBR1,UBE3C,PTPRN2,DYNC2I1,FBXO25,TDRP,ERICH1,MCPH1,PRAG1,TNKS,MSRA,LONRF1,DLC1,MTMR7,PSD3,CSGALNACT1,PIWIL2,DOCK5,BNIP3L,SCARA3,RBPMS,NRG1,ADGRA2,ASH2L,LSM1,ADAM9,ADAM32,ANK1,XKR4,FAM110B,CLVS1,ASPH,NKAIN3,C8ORF34,EYA1,KCNB2,SBSPON,STAU2,CRISPLD1,HNF4G,STMN2,PAG1,ESRP1,CPQ,RIMS2,ZFPM2,RSPO2,RAD21,UTP23,EXT1,SAMD12,FBXO32,NSMCE2,TRIB1,ASAP1,ADCY8,KCNQ3,DNAAF11,ZFAT,FAM135B,COL22A1,KCNK9,TRAPPC9,AGO2,C8ORF90,TSNARE1,GPIHBP1,ZNF696,EPPK1,ARHGAP39,SMARCA2,VLDLR,GLIS3,PLPP6,AK3,PLGRKT,UHRF2,GLDC,MPDZ,TTC39B,BNC2,CNTLN,SH3GL2,SAXO1,SLC24A2,HACD4,ELAVL2,MOB3B,C9ORF72,ANKRD18B,UBE2R2,FAM219A,RECK,FRMPD1,ALDH1B1,PIP5K1B,GCNT1,GNA14,GNAQ,CEP78,RASEF,FRMD3,NTRK2,AGTPBP1,SHC3,NFIL3,ROR2,IARS1,PTPDC1,MFSD14B,ERCC6L2,TMOD1,CORO2A,GABBR2,ALG2,FRRS1L,PALM2AKAP2,PTPN3,SVEP1,DNAJC25,DNAJC25-GNG10,GNG10,SHOC1,UGCG,BSPRY,COL27A1,ASTN2,BRINP1,TTLL11,DENND1A,MVB12B,PTGES2,PRRX2,HMCN2,GFI1B,VAV2,COL5A1,KCNT1,NACC2,GPSM1,NOTCH1,CCDC183,NDOR1,RNF208,LOC122513141,EXD3,EHMT1
TF	Factor: PATZ; motif: GGGGNGGGGGMKGGRRNGGNRN; match class: 1	TF:M10026_1	false	0.041804475940997586	1.3787772164926937	5109	2336	681	20044	PRDM16,MEGF6,PIK3CD,CLSTN1,MFN2,IGSF21,IFFO2,ALPL,RAP1GAP,EPHB2,KDM1A,SDC3,ZNF362,CSMD2,BMP8A,KCNQ4,SLC6A9,IPP,SSBP3,DAB1,OMA1,FGGY,HOOK1,NFIA,LEPR,LRRC7,PTGER3,ZRANB2,DDAH1,COL24A1,LRRC8B,ABCA4,SLC44A3,PTBP2,GSTM3,GSTM5,CSF1,RAP1A,KCND3,PTGFRN,ADAM15,TRIM46,CCT3,ARHGEF11,KIRREL1,CADM3,PBX1,FAM78B,GPR161,ATP1B1,SCYL3,RC3H1,RABGAP1L,CAMSAP2,CACNA1S,PPFIA4,RAB29,SLC26A9,PLXNA2,PROX1,KCNK2,CDC42BPA,CCSAP,KCNK1,TARBP1,GNG4,LYST,GPR137B,ACTN2,FMN2,PLD5,KIF26B,SMYD3,DIP2C,LARP4B,PFKP,CAMK1D,CCDC3,NEBL,MLLT10,ABI1,ARHGAP12,ITGB1,ALOX5,PRKG1,CCDC6,RHOBTB1,CTNNA3,HK1,ADAMTS14,ZNF503,KCNMA1,DLG5,ZCCHC24,CCSER2,GRID1,SLC25A28,PDZD7,SFXN3,TLX1,SORCS1,TCF7L2,ATRNL1,GRK5,MCMBP,INPP5F,PLPP4,TACC2,HMX3,CHST15,DOCK1,GLRX3,TCERG1L,PWWP2B,INPP5A,KNDC1,TUBGCP2,ADAM8,MRPL23,KCNQ1,RHOG,TRIM3,DCHS1,SCUBE2,SBF2,GALNT18,DKK3,BMAL1,INSC,PLEKHA7,WT1,QSER1,ABTB2,LDLRAD3,LRRC4C,TP53I11,SYT13,CSTPP1,HNRNPUL2-BSCL2,TRPT1,OVOL1,SHANK2,NADSYN1,PAK1,USP35,TENM4,SYTL2,PICALM,RAB38,GUCY1A2,BTG4,NXPE2,SIK3,SIDT2,DSCAML1,TRIM29,SCN3B,PKNOX2,ETS1,TMEM45B,IGSF9B,B4GALNT3,CACNA1C,PRMT8,KCNA5,SCNN1A,PIANP,ETV6,GRIN2B,DERA,PLEKHA5,AEBP2,ST8SIA1,KRAS,ITPR2,DENND5B,YAF2,NELL2,LRP1,STAT6,KCNMB4,TRHDE,OSBPL8,SYT1,PLXNC1,TMCC3,CCDC38,AMDHD1,C12ORF42,ALDH1L2,C12ORF75,NUAK1,CKAP4,RFX4,TMEM263,ABTB3,HECTD4,NOS1,KSR2,SRRM4,BICDL1,RFLNA,SCARB1,TMEM132B,TMEM132C,RIMBP2,RAN,GALNT9,FBRSL1,ZDHHC20,ATP8A2,WASF3,POLR1D,SLC7A1,NBEA,DCLK1,FOXO1,DGKH,KPNA3,TRIM13,TDRD3,KLF12,RBM26,GPC5,FARP1,UBAC2,TM9SF2,NALCN,NALF1,RAB20,ARHGEF7,ATP11A,PCID2,RASA3,UPF3A,NDRG2,NYNRIN,HECTD1,NPAS3,MDGA2,SAMD4A,FBXO34,SLC35F4,SYNE2,FUT8,GPHN,PALS1,TMEM229B,RAD51B,DCAF5,SLC8A3,DCAF4,SYNDIG1L,KCNK13,TTC7B,ITPK1,CCDC197,PPP4R4,SERPINA3,CLMN,BCL11B,SETD3,CYP46A1,RCOR1,KIF26A,INF2,ADSS1,CEP170B,NIPA1,GABRB3,ENTREP2,TJP1,OTUD7A,CHRNA7,RYR3,GOLGA8B,MEIS2,PHGR1,DISP2,ITPKA,TYRO3,GABPB1,ATOSA,WDR72,CGNL1,MYZAP,GCOM1,DENND4A,NEO1,PML,UBE2Q2,TMEM266,FAH,ARNT2,ABHD17C,KLHL25,NTRK3,ST8SIA2,NR2F2,ARRDC4,IGF1R,MEF2A,PCSK6,RHBDF1,PRR35,CHTF18,MRPS34,EME2,RAB26,ZNF213,CREBBP,ADCY9,CARHSP1,SNN,SHISA9,XYLT1,SMG1,TMC7,MOSMO,HS3ST4,ZNF423,RFWD3,CMIP,RTN4RL1,P2RX5,P2RX5-TAX1BP3,PITPNM3,LASP1,SP6,TANC2,TIMP2,WDR45B,FOXK2,RAB40B,SEH1L,OSBPL1A,ZNF407,PTGR3,SMARCA4,CPAMD8,GDF15,GARRE1,NKG7,SPACA6,ZNF347,ZNF665,TMEM238,DCDC2C,RNF144A,GRHL1,LPIN1,CYRIA,DTNB,ALK,LBH,CRIM1,PRKCE,TTC7A,PPP1R21,STON1,NRXN1,PSME4,SPTBN1,TMEM17,AFTPH,MXD1,VAX2,SFXN5,HK2,CTNNA2,ATOH8,NPAS2,TBC1D8,SLC9A2,NCK2,ACOXL,TMEM87B,ZC3H6,DPP10,PTPN4,HS6ST1,TMEM163,DARS1,SPOPL,ZEB2,MBD5,LYPD6B,PRPF40A,GALNT13,KCNJ3,CCDC148,TANC1,CERS6,ZNF385B,ZNF804A,BMPR2,NBEAL1,PARD3B,KLF7,UNC80,FN1,RUFY4,AP1S3,PID1,NGEF,KIF1A,RTP5,PLCB4,MACROD2,SLC13A3,CDH4,NCAM2,PCBP3,SEZ6L,CNTN4,ITPR1,GRM7,VGLL4,SYN2,PPARG,IQSEC1,FBLN2,GRIP2,SATB1,TBC1D5,UBE2E2,DYNC1LI1,ACVR2B,SCN5A,ANO10,TMIE,SFMBT1,ERC2,PXK,CADPS,ADAMTS9,CNTN3,ROBO2,CADM2,NECTIN3,STXBP5L,KPNA1,SLC49A4,SLC41A3,SEC61A1,PLXND1,SLCO2A1,RYK,STAG1,SPSB4,ZIC1,MED12L,TIPARP,VEPH1,RSRC1,MECOM,TNIK,TBL1XR1,PIK3CA,FXR1,C3ORF70,LPP,MB21D2,PAK2,DLG1,CPLX1,TACC3,LYAR,STK32B,EVC,CRMP1,JAKMIP1,C4ORF50,PPP2R2C,GPR78,SLIT2,SEL1L3,PCDH7,C4ORF19,TBC1D1,FGF5,MAPK10,CCSER1,UNC5C,RAP1GDS1,PPP3CA,FAT4,SETD7,MAML3,RNF150,HHIP,DCLK2,TMEM131L,TLL1,VEGFC,CCDC110,FAM149A,TERT,LPCAT1,SEMA5A,ANKRD33B,TRIO,ANKH,CDH6,NPR3,RAI14,NNT,HCN1,PARP8,ERBIN,MAP1B,IQGAP2,SERINC5,RASGRF2,SSBP2,EFNA5,PJA2,KCNN2,FEM1C,AP3S1,PRDM6,FBN2,JADE2,FAM53C,CDC25C,PCDH1,STK32A,ADAM19,EBF1,ADRA1B,PWWP2A,RANBP17,FGF18,SH3PXD2B,CREBRF,COL23A1,RNF130,CNOT6,NQO2,RPP40,BMP6,PHACTR1,JARID2,ATXN1,CARMIL1,PSORS1C1,SKIC2,RING1,MAPK13,ZFAND3,KIF6,DLK2,CLIC5,GCLC,LRRC1,SNAP91,MRAP2,RRAGD,KLHL32,WASF1,HS3ST5,DSE,ENPP1,SGK1,AIG1,PHACTR2,TAB2,MTHFD1L,SNX9,PDE10A,RPS6KA2,AFDN,WDR27,PHF10,FAM20C,UNCX,SLC29A4,TNRC18,USP42,AHR,RAPGEF5,IGF2BP3,JAZF1,CHN2,AMPH,CDK13,HECW1,COBL,AUTS2,CALN1,ABHD11,GTF2IRD1,HIP1,GSAP,MAGI2,RELN,LHFPL3,PUS7,ATXN7L1,PRKAR2B,FOXP2,WASL,CALU,PODXL,MTPN,HIPK2,TBXAS1,CNTNAP2,AGAP3,PRKAG2,DPP6,LMBR1,PTPRN2,FBXO25,TDRP,ERICH1,CSMD1,TNKS,LONRF1,DLC1,LPL,TNFRSF10A,BNIP3L,ANK1,XKR4,FAM110B,KCNB2,C8ORF89,STAU2,STMN2,ESRP1,RIMS2,ZFPM2,EIF3E,CSMD3,SAMD12,TRIB1,EFR3A,KCNQ3,PHF20L1,COL22A1,KCNK9,TRAPPC9,AGO2,C8ORF90,TSNARE1,EPPK1,ARHGAP39,SMARCA2,VLDLR,GLIS3,RCL1,GLDC,DMAC1,MPDZ,BNC2,ELAVL2,C9ORF72,LINGO2,UBE2R2,PIP5K1B,MAMDC2,GNAQ,AGTPBP1,CORO2A,FRRS1L,UGCG,ASTN2,TTLL11,DENND1A,MVB12B,PRRX2,HMCN2,VAV2,COL5A1,KCNT1,NACC2,GPSM1,NOTCH1,RNF208,EXD3
TF	Factor: FPM315; motif: SRGGGAGGAGGN; match class: 1	TF:M01587_1	false	0.04245429681506882	1.3720783480905236	564	2336	100	20044	RAP1GAP,TENT5B,FGGY,PBX1,SCYL3,CACNA1S,SLC35F3,RGS7,PFKFB3,CAMK1D,PLXDC2,HK1,PLCE1,TCF7L2,TCERG1L,PAK1,GAB2,OPCML,LRTM2,KRAS,YAF2,RASSF9,ANKS1B,CKAP4,TMEM263,RFLNA,RIMBP2,ABCC4,NYNRIN,MDGA2,KCNH5,GABRB3,OTUD7A,ATOSA,NEDD4,CGNL1,LINGO1,NTRK3,ZNF423,LASP1,GRB7,WDR45B,DLGAP1,LYPD5,TMEM190,GRHL1,CRIM1,STON1,SPTBN1,NPAS2,NCK2,GLI2,CERS6,UNC80,AP1S3,PCBP3,SEZ6L,GRIP2,CADPS,ALCAM,RSRC1,STK32B,CPZ,PCDH7,SOWAHB,ARSJ,VEGFC,IRF2,ANKRD33B,CARTPT,ZNF608,FSTL4,PPARGC1B,ADRA1B,SH3PXD2B,JARID2,ATXN1,CMTR1,ZFAND3,CRYBG1,HS3ST5,FAM20C,PRKAR1B,SLC29A4,AMPH,AUTS2,DLC1,RBPMS,NRG1,XKR4,KCNB2,ESRP1,ASAP1,KCNQ3,TRAPPC9,SMARCA2,BNC2,GNAQ,COL27A1,NOTCH1
TF	Factor: SATB2; motif: GSCGCTGTCCNNGGTGCTGN	TF:M12660	false	0.043526992184214	1.3612413425584484	5547	2336	734	20044	PLCH2,PRDM16,MEGF6,KCNAB2,SPSB1,PIK3CD,CLSTN1,MFN2,KAZN,IFFO2,RNF186,PINK1,EPHB2,KDM1A,SDC3,ZNF362,C1ORF94,RSPO1,BMP8A,SLC6A9,ZSWIM5,SSBP3,NFIA,PTGER3,ST6GALNAC3,SH3GLB1,CSF1,KCNA2,RAP1A,INKA2,SLC22A15,LORICRIN,ADAM15,RGS5,FAM78B,GPR161,ATP1B1,DNM3,BRINP3,RNPEP,PPFIA4,SLC26A9,HHAT,KCNK2,DISP1,CNIH3,COQ8A,CDC42BPA,WNT3A,CCSAP,KCNK1,SLC35F3,TARBP1,LYST,GPR137B,ACTN2,RYR2,FMN2,RGS7,PLD5,KIF26B,SMYD3,ZNF670-ZNF695,DIP2C,ADARB2,PFKP,PFKFB3,TAF3,CELF2,CAMK1D,CCDC3,FRMD4A,RSU1,PLXDC2,ARHGAP12,ITGB1,ZNF487,ALOX5,HK1,TACR2,CDH23,ADK,DUSP29,KCNMA1,GHITM,GRID1,SLC16A12,PLCE1,SLIT1,ARHGAP19-SLIT1,SLC25A28,TLX1,SORCS1,GRK5,INPP5F,WDR11,ATE1,TACC2,GPR26,CPXM2,DOCK1,PTPRE,TCERG1L,PWWP2B,INPP5A,KNDC1,ADAM8,BET1L,RIC8A,LRRC56,KRTAP5-5,LSP1,MRPL23,TRIM3,DCHS1,STK33,SCUBE2,PARVA,BMAL1,SPON1,ABCC8,USH1C,SLC6A5,NELL1,ABTB2,LDLRAD3,LRRC4C,SYT13,OR9I1,FERMT3,TRPT1,ANO1,CLPB,NDUFC2-KCTD14,GAB2,SYTL2,ME3,SESN3,TMEM123,GUCY1A2,ACAT1,SIK3,USP2,TECTA,SC5D,UBASH3B,CLMP,GRAMD1B,SCN3B,PKNOX2,TP53AIP1,TMEM45B,IQSEC3,SLC6A12,B4GALNT3,LRTM2,CACNA1C,PRMT8,KCNA6,ANO2,PIANP,ETV6,EPS8,PLEKHA5,ITPR2,PPFIBP1,KLHL42,TMTC1,RESF1,SLC2A13,PDZRN4,SLC38A1,DIP2B,KRT86,SOAT2,STAT6,DPY19L2,FRS2,PTPRB,TRHDE,ACSS3,PLXNC1,CCDC38,AMDHD1,ANKS1B,HSP90B1,ALDH1L2,C12ORF75,ABTB3,ACACB,RPH3A,OAS3,RASAL1,SRRM4,BICDL1,SCARB1,TMEM132B,TMEM132C,GLT1D1,STX2,RAN,SFSWAP,GALNT9,FBRSL1,ANHX,FLT3,SLC7A1,NBEA,DCLK1,CCDC169,CCDC169-SOHLH2,TRPC4,DGKH,ENOX1,SPRYD7,DLEU7,PCDH9,PIBF1,TBC1D4,FARP1,SLC15A1,UBAC2,CLYBL,PCCA,NALCN,ITGBL1,METTL21C,COL4A1,COL4A2,RAB20,ARHGEF7,PCID2,KLHL33,NDRG2,OXA1L,STXBP6,STRN3,HECTD1,NUBPL,NPAS3,BAZ1A,TRIM9,SAMD4A,GCH1,ATG14,SLC35F4,ARMH4,DAAM1,SYNE2,PLEKHG3,SPTB,FUT8,GPHN,TMEM229B,DCAF5,RGS6,DCAF4,ACOT1,SYNDIG1L,EFCAB11,KCNK13,PSMC1,NRDE2,PPP4R4,SERPINA6,SERPINA5,BDKRB1,CYP46A1,EVL,SLC25A29,RCOR1,TNFAIP2,TDRD9,ADSS1,TUBGCP5,MKRN3,GABRA5,ENTREP2,OTUD7A,GREM1,RYR3,GOLGA8A,GOLGA8B,GJD2,DISP2,ITPKA,EHD4,SHC4,TMOD2,ATOSA,NEDD4,CGNL1,MYZAP,GCOM1,RORA,MEGF11,MAP2K1,ITGA11,PML,LINGO1,MORF4L1,RASGRF1,ARNT2,ALPK3,MCTP2,ARRDC4,IGF1R,PGPEP1L,MEF2A,ADAMTS17,PCSK6,RHBDF1,PRR35,CHTF18,LMF1,CLCN7,MAPK8IP3,ZNF598,BRICD5,PGP,ECI1,RNPS1,PRSS41,ADCY9,TMEM114,TMEM186,LITAFD,TEKT5,SNN,CPPED1,MRTFB,NDE1,MOSMO,HS3ST2,PRKCB,CACNG3,HS3ST4,ZNF423,CMIP,TRARG1,RTN4RL1,P2RX5,P2RX5-TAX1BP3,HNF1B,LASP1,RUNDC1,PTGES3L,PTGES3L-AARSD1,SPPL2C,SLC16A5,TIMP2,RAB40B,PIEZO2,PSTPIP2,PTGR3,INSR,DNM2,SMARCA4,CPAMD8,GDF15,LRRC25,SLC7A10,PDCD2L,UBA2,WTIP,SIPA1L3,CEACAM21,CGB8,CGB7,SPACA6,TMEM238,RNF144A,GRHL1,KCNS3,RDH14,TOGARAM2,LBH,CRIM1,QPCT,SLC8A1,EML4,PRKCE,EPAS1,TTC7A,NRXN1,CCDC85A,AFTPH,ANTXR1,MXD1,TGFA,VAX2,CTNNA2,ST3GAL5,RMND5A,ANKRD36C,NCK2,ECRG4,SH3RF3,TMEM87B,CNTNAP5,GPR39,TMEM163,DARS1,LRP1B,ZEB2,MBD5,LYPD6B,KCNJ3,CCDC148,LRP2,GAD1,ZNF385B,FSIP2,NBEAL1,CYP20A1,PARD3B,KLF7,METTL21A,SPAG16,IGFBP2,EPHA4,AP1S3,SPHKAP,PID1,DNER,SLC16A14,SP140L,NGEF,PER2,HES6,KIF1A,SEPTIN2,MACROD2,SLC13A3,CYP24A1,CDH4,TFF2,PCBP3,ZC3H7B,CNTN4,SYN2,IQSEC1,FGD5,TBC1D5,GPD1L,GLB1,ALS2CL,PDE12,CADPS,ADAMTS9,MAGI1,ARL6IP5,CNTN3,CADM2,ALCAM,IFT57,CD200R1L,STXBP5L,KPNA1,CHCHD6,PLXND1,RYK,STAG1,MRPS22,CLSTN2,U2SURP,ZIC1,MED12L,IGSF10,TIPARP,C3ORF80,PIK3CA,C3ORF70,FETUB,PIGX,PAK2,LRCH3,PDE6B,SLBP,SH3BP2,OTOP1,CRMP1,PPP2R2C,GPR78,SLC2A9,SLIT2,CCDC149,PCDH7,TBC1D1,KDR,SOWAHB,CCNG2,FRAS1,ANTXR2,MAPK10,PTPN13,HERC6,UNC5C,TSPAN5,PPP3CA,DKK2,ETNPPL,PRDM5,SETD7,RNF150,HHIP,RBM46,FSTL5,TMEM192,GALNTL6,GLRA3,VEGFC,SORBS2,SLC6A18,LPCAT1,SEMA5A,CTNND2,TRIO,ANKH,MYO10,CDH12,DROSHA,NNT,ITGA2,CARTPT,MAP1B,ENC1,TBCA,DMGDH,SSBP2,FER,CAMK4,NREP,KCNN2,TRIM36,COMMD10,DMXL1,PRR16,FBN2,FSTL4,PCBD2,TRPC7,FAM53C,CDC25C,PCDH12,ARHGAP26,PPARGC1B,EBF1,RNF145,PWWP2A,SLIT3,FGF18,GRM6,RNF130,GMDS,SERPINB9,LYRM4,FARS2,NRN1,CAGE1,PHACTR1,MYLIP,HFE,POLR1H,CDSN,MICA,DXO,STK19,HLA-DMB,HLA-DPB1,HLA-DPA1,RING1,MAPK13,ABCC10,MAD2L1BP,SUPT3H,CLIC5,RCAN2,GCLC,ADGRB3,SDHAF4,KCNQ5,SH3BGRL2,SNAP91,RNGTT,CRYBG1,METTL24,HS3ST5,DCBLD1,SMPDL3A,ENPP1,AIG1,UTRN,GRM1,TAB2,MTHFD1L,AKAP12,OPRM1,SNX9,TMEM181,PRKN,PACRG,RPS6KA2,AFDN,WDR27,PRKAR1B,C7ORF50,UNCX,RBAK,SLC29A4,FSCN1,RSPH10B,ABCB5,RAPGEF5,JAZF1,CHN2,PLEKHA8,PDE1C,EEPD1,CDK13,RAMP3,VWC2,FIGNL1,EGFR,GALNT17,GTF2IRD1,HIP1,GSAP,CCDC146,CYP3A4,COL26A1,RELN,PUS7,EFCAB10,DOCK4,FOXP2,MDFIC,CAV2,CFTR,LEP,TNPO3,IRF5,PLXNA4,CALD1,TMEM140,ZC3HAV1L,TPK1,CNTNAP2,ATP6V0E2,RHEB,PRKAG2,DPP6,LMBR1,UBE3C,PTPRN2,TDRP,PRAG1,TNKS,MSRA,TNFRSF10A,DOCK5,SCARA3,ADGRA2,ASH2L,ADAM9,ADAM32,ANK1,XKR4,FAM110B,CLVS1,ASPH,NKAIN3,CYP7B1,CPA6,C8ORF34,KCNB2,SBSPON,CRISPLD1,STMN2,PAG1,NBN,ESRP1,RIMS2,RSPO2,EXT1,TRIB1,EFR3A,KCNQ3,FAM135B,TRAPPC9,AGO2,C8ORF90,ZNF696,EPPK1,ARHGAP39,PLPP6,AK3,RCL1,PLGRKT,GLDC,MPDZ,BNC2,MOB3B,C9ORF72,LINGO2,UBE2R2,PCSK5,GCNT1,RASEF,FRMD3,AGTPBP1,SHC3,ROR2,PTPDC1,MFSD14B,CORO2A,FRRS1L,PALM2AKAP2,GNG10,SHOC1,BSPRY,COL27A1,ASTN2,TTLL11,HMCN2,VAV2,COL5A1,NACC2,GPSM1,NOTCH1,CCDC183,NDOR1,RNF208,LOC122513141
TF	Factor: TAFII250; motif: RARRWGGCGGMGGNGR; match class: 1	TF:M10086_1	false	0.045983787557055913	1.3373952599613925	4076	2336	554	20044	PRDM16,TP73,MIIP,FBXO42,ALPL,KDM1A,CSMD2,KCNQ4,IPP,SSBP3,NFIA,SLC35D1,LRRC7,ZRANB2,ST6GALNAC5,ADGRL2,KYAT3,LRRC8B,SLC44A3,RAP1A,SLC22A15,PTGFRN,RIT1,ARHGEF11,PBX1,LMX1A,FAM78B,ATP1B1,SCYL3,RABGAP1L,KIAA1614,DENND1B,CAMSAP2,CACNA1S,LRRN2,PLXNA2,DTL,KCNK2,CNIH3,KCNK1,GPR137B,FMN2,GREM2,DIP2C,LARP4B,ADARB2,PFKP,PRKCQ,CAMK1D,MLLT10,ABI1,ITGB1,ZNF487,CCDC6,RHOBTB1,HK1,ADAMTS14,ZNF503,KCNMA1,DLG5,ZCCHC24,GHITM,SLC16A12,BTRC,CNNM2,SORCS1,ATRNL1,INPP5F,PLPP4,WDR11,HMX3,TCERG1L,PWWP2B,KCNQ1,NAP1L4,OR56A1,TRIM3,DCHS1,TEAD1,BMAL1,INSC,PLEKHA7,WT1,QSER1,ABTB2,HNRNPUL2-BSCL2,FGF4,FCHSD2,MRPL48,PAK1,KCTD14,TENM4,SYTL2,NOX4,SESN3,TMEM123,GUCY1A2,SIK3,SIDT2,PCSK7,RNF214,TRIM29,GRIK4,UBASH3B,GRAMD1B,PKNOX2,ETS1,NTM,SLC6A12,CACNA1C,PRMT8,ANO2,ZNF384,PLEKHA5,AEBP2,KRAS,ITPR2,KLHL42,TMTC1,PDZRN4,YAF2,PRICKLE1,TFCP2,SLC4A8,LRP1,STAT6,USP15,PPM1H,GRIP1,FRS2,KCNMB4,PTPRB,TBC1D15,TRHDE,ANKS1B,NUAK1,CKAP4,TMEM263,CRY1,SVOP,DTX1,KSR2,SRRM4,BICDL1,RFLNA,TMEM132B,RAN,FBRSL1,CHFR,ZDHHC20,ATP8A2,KATNAL1,NBEA,DCLK1,LHFPL6,FOXO1,ENOX1,KPNA3,TRIM13,GPC5,ABCC4,HS6ST3,UBAC2,NALF1,ARHGEF7,MCF2L,NDRG2,NYNRIN,HECTD1,GPR33,BAZ1A,TOGARAM1,KLHL28,MDGA2,SAMD4A,DAAM1,PRKCH,SYNE2,SPTB,FUT8,TMEM229B,VTI1B,DCAF5,SLC8A3,DCAF4,SYNDIG1L,GPATCH2L,SPTLC2,ALKBH1,KCNK10,KCNK13,ITPK1,BCL11B,SETD3,RCOR1,INF2,ADSS1,NIPA1,GABRA5,GABRG3,OTUD7A,RYR3,GJD2,PHGR1,SEMA6D,TRPM7,ATOSA,NEDD4,CGNL1,RNF111,DENND4A,MAP2K5,NEO1,UBE2Q2,TMEM266,MORF4L1,ARNT2,ABHD17C,ADAMTSL3,KLHL25,NTRK3,PEX11A,MCTP2,NR2F2,IGF1R,MEF2A,ADAMTS17,PCSK6,PRR35,ZNF598,RNPS1,CREBBP,ADCY9,TMEM114,ABAT,RMI2,SNN,TXNDC11,MRTFB,NDE1,XYLT1,SMG1,TMC7,HS3ST4,ZNF423,GLG1,RTN4RL1,P2RX5,P2RX5-TAX1BP3,PITPNM3,HNF1B,LASP1,RUNDC1,PTGES3L,PTGES3L-AARSD1,SP6,DCC,BCL2,PTGR3,CLEC17A,SLC7A10,UBA2,SPACA6,IL11,DCDC2C,GRHL1,RDH14,BABAM2,CRIM1,SLC8A1,PLEKHH2,TTC7A,PPP1R21,STON1,SPTBN1,CCDC85A,PUS10,AFTPH,ZNF638,CTNNA2,ATOH8,RMND5A,NPAS2,DPP10,PTPN4,UGGT1,HS6ST1,ARHGAP15,ZEB2,MBD5,PRPF40A,GALNT13,B3GALT1,CERS6,LRP2,CYBRD1,ZNF804A,SPATS2L,HYCC2,BMPR2,PARD3B,CREB1,UNC80,ERBB4,IGFBP2,AP1S3,COL4A4,DNER,SEPTIN2,MACROD2,CYP24A1,NCAM2,PCBP3,RSPH14,LIMK2,RANGAP1,SREBF2,ITPR1,SYN2,GRIP2,PLCL2,SATB1,TBC1D5,KCNH8,OSBPL10,DYNC1LI1,DLEC1,SFMBT1,ARHGEF3,DENND6A,PXK,CADPS,ADAMTS9,ALCAM,SLC49A4,SLCO2A1,RYK,CLSTN2,SPSB4,RSRC1,C3ORF80,MECOM,TBL1XR1,FXR1,PSMD2,SENP2,DGKG,DLG1,LRCH3,TACC3,SH3BP2,OTOP1,LYAR,GPR78,SLIT2,CCDC149,ARAP2,TBC1D1,FGF5,PTPN13,ATOH1,UNC5C,PPP3CA,ARSJ,PRDM5,SETD7,MAML3,DCLK2,LRBA,TLL1,SPOCK3,VEGFC,IRF2,TERT,SEMA5A,CTNND2,TRIO,ANKH,NPR3,RAI14,PARP8,MAP1B,OTP,VCAN,SKIC3,EFNA5,EPB41L4A,KCNN2,TRIM36,AP3S1,SNX24,PRDM6,FBN2,FSTL4,PCDH1,ARHGAP26,GRIA1,ADAM19,LSM11,EBF1,ADRA1B,PWWP2A,RANBP17,FGF18,SH3PXD2B,CREBRF,COL23A1,ADAMTS2,CNOT6,SERPINB9,LYRM4,FARS2,NRN1,SSR1,BLOC1S5-TXNDC5,MYLIP,ATXN1,ID4,DXO,STK19,HLA-DPA1,NUDT3,CMTR1,ZFAND3,CD2AP,GCLC,LRRC1,COL19A1,SH3BGRL2,SNAP91,MRAP2,RRAGD,ASCC3,CRYBG1,WASF1,SLC22A16,HS3ST5,DSE,SGK1,SAMD5,TAB2,MTHFD1L,SNX9,PRKN,PACRG,RPS6KA2,AFDN,FAM20C,PRKAR1B,UNCX,SDK1,RBAK,SLC29A4,TNRC18,USP42,THSD7A,DNAH11,RAPGEF5,HYCC1,IGF2BP3,HIBADH,JAZF1,BBS9,CDK13,EGFR,ZNF680,AUTS2,ABHD11,GTF2IRD1,HIP1,GSAP,PHTF2,MAGI2,PCLO,ZNF804B,CFAP69,COL26A1,RELN,LHFPL3,ATXN7L1,PRKAR2B,FOXP2,MDFIC,CFTR,PTPRZ1,AASS,WASL,UBE2H,ZC3HAV1L,CNTNAP2,AGAP3,IQCA1L,RHEB,LMBR1,DYNC2I1,FBXO25,TDRP,MCPH1,TNKS,LONRF1,DLC1,LPL,BNIP3L,SCARA3,RBPMS,NRG1,LSM1,ADAM9,XKR4,C8ORF34,KCNB2,STAU2,HNF4G,ESRP1,RIMS2,HAS2,TRIB1,ADCY8,KCNQ3,PHF20L1,KCNK9,ARHGAP39,DMRT1,SMARCA2,VLDLR,GLIS3,GLDC,BNC2,SH3GL2,LINGO2,UBE2R2,FAM219A,MAMDC2,GNAQ,FRMD3,AGTPBP1,MFSD14B,CORO2A,ALG2,C9ORF152,SVEP1,GNG10,UGCG,BSPRY,ASTN2,DENND1A,MVB12B,PRRX2,GFI1B,COL5A1,GPSM1,NOTCH1,NDOR1,EXD3
TF	Factor: Egr-1; motif: GCGCATGCG	TF:M04869	false	0.04703409818709516	1.3275871785471565	11568	2336	1443	20044	GNB1,PRKCZ,PRDM16,MEGF6,TP73,NPHP4,KCNAB2,SPSB1,CLSTN1,AGTRAP,MFN2,MIIP,VPS13D,KAZN,FHAD1,FBXO42,IGSF21,IFFO2,PINK1,ECE1,ALPL,RAP1GAP,USP48,EPHB2,KDM1A,GRHL3,TENT5B,SDC3,ZNF362,CSMD2,RSPO1,BMP8A,KCNQ4,CITED4,SZT2,SLC6A9,ZSWIM5,IPP,AGBL4,SSBP3,DAB1,OMA1,FGGY,HOOK1,NFIA,LEPR,PDE4B,SLC35D1,LRRC7,ANKRD13C,PTGER3,ST6GALNAC3,ST6GALNAC5,AK5,ADGRL2,DDAH1,COL24A1,SH3GLB1,KYAT3,LRRC8B,TGFBR3,BRDT,SLC44A3,PTBP2,SLC25A24,GSTM3,GSTM5,CSF1,KCNA2,RAP1A,INKA2,KCND3,SLC22A15,PTGFRN,TBX15,TUFT1,ADAM15,TRIM46,RIT1,CCT3,ARHGEF11,KIRREL1,CADM3,NUF2,FAM78B,GPR161,ATP1B1,SCYL3,DNM3,RABGAP1L,TDRD5,KIAA1614,ZNF648,TPR,DENND1B,CAMSAP2,RNPEP,PPFIA4,LRRN2,RAB29,PLXNA2,HHAT,DTL,PROX1,CENPF,KCNK2,LYPLAL1,DISP1,COQ8A,CDC42BPA,WNT3A,CCSAP,GALNT2,COG2,TTC13,TSNAX,TSNAX-DISC1,KCNK1,SLC35F3,TARBP1,GNG4,LYST,EDARADD,ACTN2,RYR2,FMN2,RGS7,PLD5,SDCCAG8,KIF26B,SMYD3,ZNF695,ZNF670-ZNF695,DIP2C,LARP4B,PITRM1,PFKP,AKR1E2,ASB13,PFKFB3,PRKCQ,TAF3,CELF2,CAMK1D,CCDC3,MCM10,PHYH,PRPF18,RSU1,ST8SIA6,NSUN6,NEBL,MLLT10,GPR158,ABI1,ARHGAP12,ITGB1,ALOX5,ARHGAP22,C10ORF53,PRKG1,BICC1,CCDC6,RHOBTB1,CTNNA3,HK1,LRRC20,ADAMTS14,CDH23,VSIR,CFAP70,ADK,ZNF503,KCNMA1,DLG5,ZCCHC24,CCSER2,GRID1,LIPA,SLC16A12,PANK1,PLCE1,NOC3L,SLIT1,ARHGAP19-SLIT1,HPSE2,ENTPD7,SLC25A28,PDZD7,SFXN3,BTRC,CNNM2,SORCS1,TCF7L2,ATRNL1,GFRA1,GRK5,MCMBP,INPP5F,PLPP4,ATE1,TACC2,HMX3,GPR26,CHST15,LHPP,FANK1,C10ORF90,DOCK1,EBF3,TCERG1L,PWWP2B,INPP5A,TUBGCP2,ADAM8,BET1L,RIC8A,LRRC56,LMNTD2,RASSF7,KRTAP5-5,LSP1,TNNT3,MRPL23,KCNQ1,NAP1L4,RHOG,TRIM68,TRIM3,DCHS1,ZNF215,RPL27A,SCUBE2,SBF2,CTR9,GALNT18,DKK3,PARVA,TEAD1,BMAL1,SPON1,PSMA1,PLEKHA7,NUCB2,ABCC8,NELL1,ELP4,QSER1,TCP11L1,ABTB2,CAT,PAMR1,LDLRAD3,TP53I11,PEX16,OR5M9,OR9Q1,HNRNPUL2-BSCL2,FERMT3,OVOL1,PACS1,FGF4,ANO1,SHANK2,NADSYN1,FCHSD2,MRPL48,SLCO2B1,MYO7A,PAK1,NDUFC2-KCTD14,USP35,GAB2,TENM4,CCDC89,SYTL2,CCDC83,PICALM,ME3,PRSS23,TMEM135,CTSC,CNTN5,ARHGAP42,TMEM123,DYNC2H1,PDGFD,GUCY1A2,ACAT1,DDX10,POU2AF1,NCAM1,ANKK1,USP28,ZBTB16,SIK3,PCSK7,RNF214,DSCAML1,FXYD6,FXYD6-FXYD2,USP2,GRIK4,SC5D,UBASH3B,CLMP,GRAMD1B,SCN3B,PKNOX2,TIRAP,ETS1,FLI1,PRDM10,NTM,OPCML,IGSF9B,JAM3,IQSEC3,SLC6A13,B4GALNT3,LRTM2,CACNA1C,PRMT8,CRACR2A,KCNA6,KCNA5,ANO2,ZNF384,CLEC4C,ETV6,GRIN2B,EPS8,PLEKHA5,AEBP2,PDE3A,ST8SIA1,SOX5,KRAS,SSPN,ITPR2,FGFR1OP2,INTS13,TM7SF3,PPFIBP1,KLHL42,TMTC1,CAPRIN2,TSPAN11,DENND5B,RESF1,BICD1,SLC2A13,PDZRN4,YAF2,PPHLN1,ZCRB1,PRICKLE1,ADAMTS20,PUS7L,NELL2,SLC38A1,TFCP2,ATP5MC2,LRP1,STAT6,R3HDM2,ATP23,TAFA2,PPM1H,DPY19L2,RASSF3,KCNMB4,PTPRB,TBC1D15,TRHDE,OSBPL8,PLXNC1,TMCC3,NR2C1,CCDC38,SNRPF,AMDHD1,CFAP54,BLTP3B,DRAM1,HSP90B1,CHST11,APPL2,C12ORF75,NUAK1,CKAP4,POLR3B,RFX4,TMEM263,CRY1,PWP1,HECTD4,DTX1,RASAL1,RNFT2,NOS1,KSR2,SRRM4,BICDL1,HNF1A,RFLNA,SCARB1,DHX37,TMEM132B,TMEM132C,TMEM132D,RIMBP2,STX2,RAN,ADGRD1,SFSWAP,GALNT9,FBRSL1,CHFR,ANHX,LATS2,ZDHHC20,ATP12A,ATP8A2,WASF3,FLT3,SLC7A1,HMGB1,NBEA,DCLK1,CCDC169,SPART,CCDC169-SOHLH2,SUPT20H,LHFPL6,FOXO1,KBTBD7,VWA8,DGKH,ENOX1,CCDC122,SLC25A30,CAB39L,KPNA3,SPRYD7,TRIM13,DLEU7,PCDH17,TDRD3,PCDH9,KLHL1,KLF12,TBC1D4,EDNRB,RBM26,GPC5,GPC6,ABCC4,HS6ST3,FARP1,UBAC2,TM9SF2,CLYBL,NALCN,NALF1,COL4A1,COL4A2,ARHGEF7,ATP11A,MCF2L,PCID2,TMCO3,RASA3,UPF3A,NDRG2,RPGRIP1,SUPT16H,OXA1L,STRN3,HECTD1,NPAS3,EGLN3,CFL2,BAZ1A,MDGA2,TRIM9,SAMD4A,GCH1,ATG14,FBXO34,TMEM260,ARMH4,TOMM20L,DAAM1,RTN1,PRKCH,KCNH5,SYNE2,PLEKHG3,SPTB,FUT8,GPHN,PALS1,TMEM229B,VTI1B,ARG2,DCAF5,GALNT16,SLC8A3,RGS6,DPF3,DCAF4,RIOX1,HEATR4,ACOT1,DNAL1,ISM2,ADCK1,KCNK10,FOXN3,KCNK13,NRDE2,SLC24A4,ITPK1,MOAP1,PRIMA1,PPP4R4,CLMN,BCL11B,SETD3,CYP46A1,EML1,SLC25A29,WDR25,RCOR1,TDRD9,KIF26A,INF2,ADSS1,CEP170B,NIPA1,TUBGCP5,SNRPN,ATP10A,GABRB3,GABRA5,GABRG3,ENTREP2,TJP1,FAN1,MTMR10,OTUD7A,CHRNA7,GREM1,RYR3,GOLGA8A,GJD2,MEIS2,DISP2,IVD,ITPKA,LTK,EHD4,GANC,STARD9,PATL2,SEMA6D,GABPB1,USP8,TRPM7,WDR72,CCPG1,PIERCE2,NEDD4,CGNL1,MYZAP,GCOM1,RNF111,MYO1E,ANXA2,RORA,VPS13C,TLN2,CA12,DENND4A,RAB11A,MEGF11,MAP2K1,MAP2K5,ITGA11,GLCE,TLE3,NEO1,LOXL1,RPP25,PPCDC,UBE2Q2,TMEM266,CHRNB4,MORF4L1,RASGRF1,MINAR1,FAH,ARNT2,ABHD17C,CEMIP,HOMER2,SH3GL3,ADAMTSL3,ALPK3,PDE8A,KLHL25,ST8SIA2,MCTP2,NR2F2,ARRDC4,IGF1R,PGPEP1L,TTC23,MEF2A,ADAMTS17,PCSK6,RHBDF1,POLR3K,SNRNP25,PRR35,CHTF18,LMF1,CLCN7,MRPS34,NME3,MAPK8IP3,EME2,MEIOB,RAB26,PGP,ECI1,RNPS1,PRSS41,ZNF213,CREBBP,ADCY9,NAGPA,ALG1,RBFOX1,TMEM114,TMEM186,CARHSP1,GRIN2A,CLEC16A,RMI2,SNN,TXNDC11,CPPED1,SHISA9,ERCC4,MRTFB,PARN,CEP20,ABCC1,XYLT1,SMG1,TMC7,GPR139,MOSMO,HS3ST2,PRKCB,CACNG3,HS3ST4,ZNF423,GLG1,RFWD3,CMIP,ATP2C2,RTN4RL1,P2RX5,P2RX5-TAX1BP3,HASPIN,PITPNM3,SLFN12L,LASP1,RUNDC1,PTGES3L,PTGES3L-AARSD1,SPPL2C,SP6,TANC2,SLC16A5,TIMP2,WDR45B,FOXK2,RAB40B,DLGAP1,PIEZO2,SEH1L,MC2R,CABYR,PSTPIP2,DCC,BCL2,ZNF407,PTGR3,INSR,DNM2,SMARCA4,CPAMD8,GDF15,LRRC25,SLC7A10,GARRE1,PDCD2L,UBA2,WTIP,SIPA1L3,CGB7,ZNF347,IL11,TMEM190,TMEM238,EIPR1,DCDC2C,RSAD2,RNF144A,GRHL1,NBAS,CYRIA,KCNS3,RDH14,SDC1,DTNB,BABAM2,CLIP4,ALK,LBH,LCLAT1,SRD5A2,FAM98A,CRIM1,QPCT,CDC42EP3,SLC8A1,EML4,PLEKHH2,PRKCE,EPAS1,TTC7A,MSH2,PPP1R21,NRXN1,PSME4,SPTBN1,MTIF2,CCDC85A,FAM161A,TMEM17,AFTPH,ANTXR1,MXD1,C2ORF42,TGFA,ZNF638,SFXN5,HK2,CTNNA2,ATOH8,ST3GAL5,RMND5A,ANKRD36C,LIPT1,TSGA10,MITD1,NPAS2,TBC1D8,SLC9A2,NCK2,ECRG4,SLC5A7,RANBP2,SH3RF3,ACOXL,ANAPC1,ZC3H6,DPP10,PTPN4,BIN1,UGGT1,HS6ST1,DARS1,SPOPL,LRP1B,ZEB2,MBD5,LYPD6B,PRPF40A,GALNT13,KCNJ3,LY75,LY75-CD302,PLA2R1,B3GALT1,CERS6,LRP2,GAD1,CYBRD1,METAP1D,OSBPL6,ZNF385B,CWC22,ITGA4,ZNF804A,FSIP2,SPATS2L,BMPR2,PARD3B,KLF7,CREB1,UNC80,ERBB4,SPAG16,FN1,ATIC,XRCC5,IGFBP2,SPEG,EPHA4,KCNE4,AP1S3,DOCK10,RHBDD1,COL4A4,SPHKAP,PID1,DNER,SLC16A14,NGEF,PER2,HES6,KIF1A,SEPTIN2,FARP2,RSPO4,PLCB4,MACROD2,BPI,SLC13A3,CSTF1,AURKA,CDH4,MYT1,IGSF5,PCBP3,RSPH14,GNAZ,SEZ6L,LIMK2,RANGAP1,ZC3H7B,MEI1,SREBF2,CNTN4,TRNT1,ITPR1,GRM7,OXTR,RAD18,SRGAP3,ATG7,SYN2,PPARG,IQSEC1,FBLN2,CAPN7,SATB1,TBC1D5,ZNF385D,UBE2E2,RARB,OSBPL10,GPD1L,DYNC1LI1,GLB1,PDCD6IP,MLH1,DLEC1,ACVR2B,XYLB,SCN5A,MYRIP,ANO10,LZTFL1,TMIE,UQCRC1,SFMBT1,ERC2,PDE12,DENND6A,FHIT,PTPRG,CADPS,MAGI1,TAFA4,ARL6IP5,LMOD3,FRMD4B,CNTN3,CADM2,ALCAM,NECTIN3,PLCXD2,STXBP5L,EAF2,KPNA1,SLC49A4,KALRN,SLC41A3,CHCHD6,MGLL,ACAD9,MBD4,IFT122,PLXND1,SLCO2A1,RYK,STAG1,NCK1,CLSTN2,SPSB4,PLSCR4,ZIC1,SERP1,MED12L,TIPARP,RSRC1,GFM1,SCHIP1,C3ORF80,IFT80,TRIM59-IFT80,PPM1L,NMD3,MECOM,TBL1XR1,PIK3CA,PEX5L,PSMD2,C3ORF70,SENP2,DGKG,LPP,MB21D2,OPA1,PIGX,DLG1,LRCH3,PDE6B,CPLX1,SPON2,SLBP,TACC3,SH3BP2,OTOP1,LYAR,STK32B,EVC,CRMP1,JAKMIP1,C4ORF50,PPP2R2C,GPR78,CCDC149,SEL1L3,PCDH7,ARAP2,C4ORF19,TBC1D1,ATP8A1,GABRB1,SCFD2,KDR,SOWAHB,CCNG2,ANXA3,ANTXR2,FGF5,RASGEF1B,PTPN13,KLHL8,HERC6,CCSER1,ATOH1,UNC5C,STPG2,RAP1GDS1,TSPAN5,PPP3CA,COL25A1,ARSJ,BLTP1,FAT4,MAML3,RNF150,HHIP,ANAPC10,SLC10A7,PRMT9,ARHGAP10,DCLK2,LRBA,TRIM2,TMEM131L,RBM46,MAP9,FSTL5,TMEM192,TLL1,SPOCK3,GALNTL6,VEGFC,IRF2,CCDC110,FAM149A,SLC6A18,TERT,LPCAT1,ANKRD33B,CTNND2,TRIO,ANKH,MYO10,BASP1,CDH6,DROSHA,PDZD2,NPR3,C5ORF34,NNT,HCN1,PARP8,ERBIN,MCCC2,CARTPT,MAP1B,ENC1,IQGAP2,WDR41,OTP,TBCA,ARSB,DMGDH,SERINC5,RASGRF2,SSBP2,VCAN,HAPLN1,SKIC3,ERAP1,EFNA5,CAMK4,EPB41L4A,KCNN2,TRIM36,FEM1C,AP3S1,PRR16,SNX24,PRDM6,CEP120,FBN2,FSTL4,JADE2,PCBD2,SPOCK1,FAM53C,CDC25C,WDR55,PCDH1,RNF14,ARHGAP26,KCTD16,PPARGC1B,TNIP1,SGCD,ADAM19,THG1L,LSM11,EBF1,RNF145,PWWP2A,CCNJL,TENM2,SLIT3,RANBP17,FGF18,SH3PXD2B,CREBRF,NKX2-5,NSG2,COL23A1,CLK4,ZNF354A,GRM6,ZNF454,ADAMTS2,RNF130,CNOT6,MGAT1,EXOC2,GMDS,SERPINB6,RPP40,LYRM4,FARS2,NRN1,CAGE1,SSR1,BLOC1S5-TXNDC5,PHACTR1,JARID2,ATXN1,ID4,CDKAL1,CARMIL1,HLA-A,POLR1H,PPP1R11,MICA,DXO,STK19,SKIC2,RING1,NUDT3,RPS10-NUDT3,MAPK13,MAPK14,CMTR1,ZFAND3,GLP1R,KIF6,DAAM2,DLK2,ABCC10,POLR1C,SUPT3H,CD2AP,CENPQ,TMEM14A,GCLC,LRRC1,ADGRB3,COL19A1,SDHAF4,KCNQ5,SH3BGRL2,BCKDHB,MRAP2,RRAGD,KLHL32,PNISR,ASCC3,CRYBG1,RTN4IP1,QRSL1,WASF1,METTL24,SLC22A16,HS3ST5,DSE,DCBLD1,GOPC,NUS1,PKIB,SMPDL3A,ENPP1,STX7,SGK1,TXLNB,ADGRG6,AIG1,PHACTR2,PLAGL1,GRM1,SAMD5,SASH1,UST,TAB2,PPP1R14C,MTHFD1L,CCDC170,SYNE1,SNX9,TMEM181,PRKN,PACRG,PDE10A,RPS6KA2,AFDN,WDR27,PHF10,DYNLT2,FAM20C,PRKAR1B,C7ORF50,UNCX,MAD1L1,SDK1,RBAK,SLC29A4,TNRC18,RSPH10B,USP42,GRID2IP,CRPPA,ANKMY2,TSPAN13,AHR,DNAH11,RAPGEF5,IGF2BP3,STK31,HIBADH,JAZF1,TAX1BP1,CPVL,CHN2,PLEKHA8,PDE1C,AVL9,BBS9,EEPD1,SFRP4,CDK13,SUGCT,GLI3,HECW1,RAMP3,TNS3,CDC14C,ZPBP,FIGNL1,COBL,EGFR,AUTS2,GALNT17,ABHD11,HIP1,GSAP,PHTF2,MAGI2,GNAI1,PCLO,ZNF804B,VPS50,PPP1R9A,CUX1,RELN,LHFPL3,PUS7,ATXN7L1,PRKAR2B,DOCK4,FOXP2,MDFIC,TFEC,CAV2,ASZ1,CFTR,FAM3C,AASS,CADPS2,NDUFA5,WASL,LEP,CALU,IRF5,UBE2H,PODXL,PLXNA4,CYREN,MTPN,CHRM2,ZC3HAV1L,HIPK2,TBXAS1,TPK1,ZNF282,ATP6V0E2,ACTR3C,IQCA1L,RHEB,PRKAG2,DPP6,LMBR1,UBE3C,PTPRN2,DYNC2I1,FBXO25,TDRP,ERICH1,CSMD1,MCPH1,PRAG1,MSRA,FDFT1,LONRF1,SGCZ,TUSC3,MTMR7,PSD3,CSGALNACT1,LPL,DOCK5,BNIP3L,SCARA3,RBPMS,NRG1,ADGRA2,ASH2L,LSM1,ADAM9,XKR4,PENK,ASPH,NKAIN3,CYP7B1,C8ORF34,EYA1,TRPA1,SBSPON,STAU2,CRISPLD1,HNF4G,PAG1,NBN,VIRMA,ESRP1,NDUFAF6,CPQ,RIDA,POP1,RIMS2,RSPO2,EIF3E,RAD21,EXT1,HAS2,TBC1D31,FBXO32,NSMCE2,TRIB1,ASAP1,ADCY8,PHF20L1,ZFAT,FAM135B,KCNK9,TRAPPC9,AGO2,C8ORF90,TSNARE1,ZNF696,DOCK8,DMRT1,SMARCA2,VLDLR,GLIS3,SPATA6L,PLPP6,AK3,CDC37L1,INSL6,PLGRKT,UHRF2,GLDC,KDM4C,DMAC1,MPDZ,BNC2,CNTLN,SH3GL2,SAXO1,ELAVL2,IFT74,MOB3B,C9ORF72,LINGO2,ANKRD18B,UBE2R2,FAM219A,UNC13B,RECK,CLTA,PAX5,FRMPD1,SLC25A51,ALDH1B1,PIP5K1B,MAMDC2,PCSK5,PRUNE2,GNA14,GNAQ,CEP78,RASEF,FRMD3,NTRK2,AGTPBP1,SHC3,NFIL3,ROR2,IARS1,PTPDC1,MFSD14B,TMOD1,GABBR2,ALG2,FRRS1L,PALM2AKAP2,PTPN3,SVEP1,DNAJC25,DNAJC25-GNG10,GNG10,UGCG,BSPRY,COL27A1,ASTN2,BRINP1,TTLL11,DENND1A,MVB12B,PTGES2,PRRX2,GFI1B,VAV2,COL5A1,KCNT1,NACC2,GPSM1,NOTCH1,NDOR1,RNF208,EXD3,PNPLA7
TF	Factor: FKLF; motif: BGGGNGGVMD	TF:M01837	false	0.047262913350502346	1.3254795113737665	5608	2336	741	20044	PRKCZ,PRDM16,MEGF6,NPHP4,PIK3CD,CLSTN1,MIIP,VPS13D,FBXO42,IGSF21,IFFO2,VWA5B1,ALPL,EPHB2,KDM1A,FAM110D,TENT5B,SDC3,C1ORF94,BMP8A,KCNQ4,CITED4,SZT2,SLC6A9,IPP,SPATA6,AGBL4,OMA1,FGGY,HOOK1,SLC35D1,ADGRL2,DDAH1,COL24A1,SH3GLB1,KYAT3,PTBP2,INKA2,KCND3,TBX15,TRIM46,MUC1,KIRREL1,PBX1,LMX1A,FAM78B,GPR161,PRRC2C,DNM3,RC3H1,TDRD5,KIAA1614,ZNF648,DENND1B,CAMSAP2,PPFIA4,LRRN2,SLC26A9,KCNK2,CNIH3,GALNT2,COG2,TTC13,SIPA1L2,KCNK1,SLC35F3,GPR137B,RYR2,KIF26B,SMYD3,LARP4B,ASB13,CELF2,CAMK1D,MCM10,RSU1,PLXDC2,NEBL,MLLT10,ABI1,ARHGAP12,ARHGAP22,PRKG1,CCDC6,CTNNA3,HK1,ADAMTS14,KCNMA1,DLG5,ZCCHC24,NRG3,CCSER2,GRID1,LGI1,PLCE1,SLIT1,SLC25A28,CNNM2,SORCS1,TCF7L2,ATRNL1,GFRA1,MCMBP,INPP5F,HMX3,GPR26,CPXM2,FANK1,DOCK1,CLRN3,JAKMIP3,PWWP2B,KNDC1,LRRC56,LMNTD2,RASSF7,TNNT3,MRPL23,NAP1L4,RHOG,TRIM68,TRIM3,ZNF215,STK33,SCUBE2,SBF2,AMPD3,DKK3,TEAD1,BMAL1,DCDC1,CSTF3,LRRC4C,TP53I11,SYT13,OR9I1,BSCL2,TRPT1,PACS1,MYEOV,ARAP1,SLCO2B1,PAK1,GAB2,PICALM,PRSS23,NOX4,ARHGAP42,GUCY1A2,BTG4,ANKK1,SIK3,USP2,GRIK4,SC5D,UBASH3B,SCN3B,TIRAP,FLI1,TP53AIP1,PRDM10,NTM,OPCML,IGSF9B,SLC6A12,SLC6A13,B4GALNT3,CACNA1C,PRMT8,KCNA6,ANO2,PIANP,GRIN2B,C12ORF60,PLEKHA5,AEBP2,IRAG2,FGFR1OP2,INTS13,KLHL42,OVCH1,DENND5B,PDZRN4,YAF2,ADAMTS20,RPAP3,DIP2B,ATP5MC2,LRP1,STAT6,R3HDM2,ATP23,PPM1H,RASSF3,FRS2,OSBPL8,MYF6,PLXNC1,TMCC3,CCDC38,AMDHD1,CFAP54,C12ORF42,CHST11,C12ORF75,CKAP4,RFX4,ABTB3,PWP1,HECTD4,KSR2,SRRM4,SCARB1,TMEM132B,TMEM132C,GLT1D1,GALNT9,CHFR,ANHX,MIPEP,ATP12A,ATP8A2,WASF3,POLR1D,SLC7A1,KATNAL1,DCLK1,SPART,TRPC4,FOXO1,DGKH,CCDC122,TRIM13,ABCC4,FARP1,UBAC2,CLYBL,NALCN,NALF1,COL4A1,COL4A2,ARHGEF7,MCF2L,PCID2,RASA3,NDRG2,CFL2,SAMD4A,GCH1,ARMH4,DAAM1,PRKCH,KCNH5,SPTB,FUT8,PALS1,VTI1B,ARG2,SLC8A3,DCAF4,SYNDIG1L,SPTLC2,KCNK10,FOXN3,KCNK13,TTC7B,CCDC197,PPP4R4,CLMN,SETD3,KIF26A,INF2,CEP170B,ATP10A,GABRA5,GABRG3,ENTREP2,TJP1,CHRNA7,RYR3,DISP2,IVD,LTK,TYRO3,EHD4,STARD9,GATM,SEMA6D,GABPB1,USP8,TRPM7,CYP19A1,TMOD2,ATOSA,WDR72,NEDD4,CGNL1,RNF111,ANXA2,RORA,CA12,RAB11A,MEGF11,MAP2K1,GLCE,NEO1,RPP25,LINGO1,MORF4L1,RASGRF1,MINAR1,HOMER2,ADAMTSL3,ALPK3,NTRK3,RLBP1,MCTP2,NR2F2,ARRDC4,IGF1R,ADAMTS17,PCSK6,RHBDF1,GNG13,CHTF18,LMF1,NME3,MEIOB,PGP,ECI1,RNPS1,PRSS41,CREBBP,ALG1,RBFOX1,CARHSP1,CLEC16A,RMI2,SNX29,SHISA9,MRTFB,MYH11,NDE1,TMC7,GPR139,MOSMO,PRKCB,HS3ST4,IL21R,PMFBP1,RFWD3,CMIP,RTN4RL1,HASPIN,PITPNM3,LASP1,GRB7,RUNDC1,PTGES3L,PTGES3L-AARSD1,SP6,DNAH17,FOXK2,RAB40B,PIEZO2,SEH1L,OSBPL1A,BCL2,PTGR3,SMARCA4,CPAMD8,LRRC25,SLC7A10,UBA2,WTIP,CGB8,CGB7,IL11,TMEM238,RNF144A,CYRIA,RDH14,DTNB,CLIP4,CRIM1,PRKCE,EPAS1,PPP1R21,SPTBN1,PUS10,TMEM17,AFTPH,CD207,SFXN5,CTNNA2,ATOH8,ANKRD36C,TBC1D8,SLC9A2,ECRG4,SH3RF3,TMEM87B,DPP10,CNTNAP5,BIN1,MGAT5,MBD5,PRPF40A,GALNT13,CCDC148,TANC1,B3GALT1,CERS6,OSBPL6,ZNF385B,ZNF804A,BMPR2,NBEAL1,CYP20A1,KLF7,CREB1,METTL21A,MAP2,UNC80,ERBB4,DOCK10,RHBDD1,PID1,DNER,SP100,NGEF,PER2,HES6,KIF1A,SEPTIN2,FARP2,PLCB4,MACROD2,CYP24A1,CDH4,NCAM2,PCBP3,GNAZ,SEZ6L,LIMK2,RANGAP1,ZC3H7B,SREBF2,CNTN4,ITPR1,GRM7,OXTR,TAMM41,SYN2,PPARG,FBLN2,GRIP2,SATB1,TBC1D5,UBE2E2,GPD1L,ACVR2B,SCN5A,ENTPD3,ANO10,TMIE,PTPRG,CADPS,SYNPR,TAFA4,FRMD4B,CNTN3,ALCAM,NECTIN3,LSAMP,SLC49A4,CHCHD6,MGLL,PLXND1,H1-8,RYK,STAG1,CLSTN2,SPSB4,GRK7,PLSCR4,ZIC1,SERP1,RSRC1,MECOM,TNIK,TBL1XR1,PIK3CA,C3ORF70,DGKG,MB21D2,PIGX,DLG1,LRCH3,CPLX1,TACC3,OTOP1,LYAR,EVC2,CRMP1,JAKMIP1,C4ORF50,PPP2R2C,GPR78,GBA3,SEL1L3,PCDH7,ARAP2,NAAA,CCNG2,FRAS1,PTPN13,RAP1GDS1,TSPAN5,FAT4,MAML3,TRIM2,TMEM192,TLL1,GALNTL6,CCDC110,TERT,SEMA5A,ANKRD33B,TRIO,ANKH,CDH6,PDZD2,OXCT1,ITGA1,MAP1B,IQGAP2,ARSB,DMGDH,SERINC5,MSH3,RASGRF2,SSBP2,FER,FEM1C,AP3S1,COMMD10,PRDM6,FBN2,PCBD2,DND1,PCDH1,ARHGAP26,LARS1,STK32A,GPX3,SGCD,LSM11,PWWP2A,SLIT3,DOCK2,SH3PXD2B,NSG2,COL23A1,CLK4,ZNF354A,GRM6,ADAMTS2,RNF130,MGAT1,EXOC2,SERPINB6,LYRM4,FARS2,NRN1,SSR1,BLOC1S5-TXNDC5,PHACTR1,JARID2,ATXN1,DCDC2,LTB,DXO,STK19,MAPK13,CMTR1,ZFAND3,GLP1R,KIF6,DAAM2,DLK2,RSPH9,SUPT3H,CD2AP,TMEM14A,GCLC,LRRC1,SDHAF4,BCKDHB,MRAP2,CCNC,PDSS2,WASF1,HS3ST5,NUS1,SMPDL3A,ENPP1,STX7,AIG1,PHACTR2,PLAGL1,SASH1,TAB2,PPP1R14C,MTHFD1L,SYNE1,PDE10A,PHF10,FAM20C,C7ORF50,UNCX,MAD1L1,SDK1,SLC29A4,TNRC18,USP42,GRID2IP,SCIN,DGKB,ANKMY2,AHR,RAPGEF5,HIBADH,JAZF1,AVL9,SUGCT,DDC,FIGNL1,EGFR,AUTS2,GALNT17,TYW1B,GTF2IRD1,HIP1,GNAI1,PCLO,SEMA3A,CFAP69,VPS50,PPP1R9A,RELN,ATXN7L1,PRKAR2B,FOXP2,CAV2,FAM3C,WASL,LEP,AHCYL2,MTPN,ZC3HAV1L,HIPK2,ACTR3C,RHEB,PRKAG2,TDRP,ERICH1,MCPH1,PRAG1,FAM167A,FDFT1,PSD3,CSGALNACT1,LPL,PEBP4,DOCK5,BNIP3L,RBPMS,ADGRA2,ASH2L,ADAM9,CPA6,KCNB2,SBSPON,STAU2,CRISPLD1,ESRP1,NDUFAF6,CPQ,RIMS2,EIF3E,EXT1,SAMD12,HAS2,FBXO32,ASAP1,KCNK9,TRAPPC9,AGO2,SMARCA2,DMAC1,TTC39B,BNC2,UBE2R2,UBAP2,FAM219A,UNC13B,CLTA,SLC25A51,MAMDC2,PCSK5,GNA14,GNAQ,CEP78,RASEF,NTRK2,AGTPBP1,NFIL3,ROR2,MFSD14B,TMOD1,CORO2A,GABBR2,PTPN3,SVEP1,GNG10,BSPRY,TTLL11,MVB12B,PRRX2,HMCN2,TTF1,GFI1B,COL5A1,KCNT1,NACC2,GPSM1,NOTCH1,RNF208,LOC122513141,EXD3
