## Supplemental Table 1 for "Epistatic SNP network analysis (ESNA): A scalable framework for genome-wide detection of higher-order genetic interactions" (part 2 of 2)

source	term_name	term_id	highlighted	adjusted_p_value	negative_log10_of_adjusted_p_value	term_size	query_size	intersection_size	effective_domain_size	intersections
MIRNA	hsa-miR-335-5p	MIRNA:hsa-miR-335-5p	false	0.002320971194448027	2.634330249535423	2562	1906	402	14822	SPSB1,IGSF21,RNF186,ECE1,GRHL3,SDC3,RSPO1,SLC6A9,SPATA6,HOOK1,LEPR,DNASE2B,ABCA4,CSF1,SLC22A15,CD101,TBX15,MUC1,KIRREL1,TDRD5,RGS8,HMCN1,PPFIA4,PROX1,USH2A,DISP1,CNIH3,CDC42BPA,CCSAP,LYST,RYR2,CHRM3,FMN2,SDCCAG8,DIP2C,AKR1E2,SLC39A12,ARL5B,KIAA1217,ARHGAP12,RHOBTB1,TACR2,TBATA,CFAP70,ZNF503,ZCCHC24,SFTPD,CCSER2,LIPA,PLCE1,ABLIM1,INPP5F,ATE1,TACC2,LHPP,DHX32,PTPRE,JAKMIP3,ADAM8,LSP1,TRIM3,SBF2,AMPD3,BMAL1,INSC,PLEKHA7,ABCC8,USH1C,ABTB2,EHF,FGF4,ANO1,MYO7A,GAB2,TENM4,DLG2,TMEM135,NAALAD2,SESN3,GUCY1A2,RNF214,TMPRSS13,TRIM29,GRIK4,SC5D,SCN3B,TP53AIP1,TMEM45B,SLC6A12,CACNA2D4,CD69,C12ORF60,IAPP,SOX5,SSPN,ITPR2,PPFIBP1,RESF1,SLC2A13,SLC4A8,SOAT2,LRP1,STAT6,PPM1H,DPY19L2,SYT1,OTOGL,ACSS3,PLXNC1,TMCC3,CCDC38,AMDHD1,HSP90B1,SELPLG,HECTD4,DTX1,TMEM132C,ZDHHC20,FLT3,NBEA,FOXO1,SLC25A30,KLHL1,HS6ST3,MBNL2,RASA3,HECTD1,KLHL28,MDGA2,LINC01588,TRIM9,GCH1,ARMH4,DAAM1,PLEKHG3,SPTB,DCAF5,GALNT16,ADCK1,CATSPERB,SERPINA3,CLMN,SYNE3,TNFAIP2,ADSS1,ATP10A,ENTREP2,CHRNA7,GOLGA8A,GOLGA8B,LTK,SHC4,FAM227B,CYP19A1,TMOD2,ATOSA,CCPG1,CGNL1,RORA,CA12,MEGF11,MAP2K5,THSD4,LOXL1,PML,CHRNB4,BCL2A1,ISG20,SEMA4B,IGF1R,MEF2A,PRR35,ZNF598,RAB26,ABAT,TVP23A,CIITA,SNX29,SMG1,ACSM1,DNAH3,IL21R,GLG1,TRARG1,GRB7,BRCA1,SPPL2C,TANC2,ADGRE3,CPAMD8,GDF15,CEACAM21,LIM2,NKG7,TMEM190,RNF144A,LPIN1,CYRIA,TOGARAM2,PLEKHH2,PUS10,MXD1,VAMP5,ST3GAL5,MGAT4A,NPAS2,TBC1D8,TMEM87B,BIN1,UGGT1,TMEM163,LRP1B,ZEB2,MBD5,MYO3B,CCDC141,KLF7,MAP2,IGFBP2,EPHA4,RSPO4,NCAM2,TFF2,PCBP3,SREBF2,CHL1,ITPR1,FBLN2,GRIP2,SATB1,KCNH8,ACVR2B,ENTPD3,CCR9,LZTFL1,ARHGEF3,SYNPR,MAGI1,LMOD3,FRMD4B,ZPLD1,LSAMP,KALRN,SEC61A1,IFT122,PLXND1,CPNE4,TF,PLSCR4,IGSF10,PPM1L,BCHE,TNIK,PIK3CA,EVC,JAKMIP1,SEL1L3,RBM47,ATP8A1,KDR,GC,CCNG2,ANTXR2,MEPE,MMRN1,ATOH1,UNC5C,TSPAN5,EMCN,TBCK,DKK2,ANK2,BLTP1,SLC10A7,TRIM2,TLR2,RBM46,MARCHF1,TLL1,SCRG1,IRF2,CCDC110,SORBS2,FAM149A,TERT,LPCAT1,ANKH,PDZD2,NPR3,TTC23L,NNT,ITGA1,ITGA2,PDE4D,ARHGEF28,DMGDH,HAPLN1,SPATA9,ERAP1,EFNA5,PJA2,EPB41L4A,DMXL1,FBN2,SLC27A6,PCBD2,GRIA1,SGCD,EBF1,SH3PXD2B,CREBRF,NSG2,LINC01600,SERPINB9,ATXN1,ID4,SLC17A3,SLC17A2,PSORS1C1,CMTR1,ZFAND3,DAAM2,RSPH9,COL21A1,ADGRB3,SNAP91,RRAGD,KLHL32,MCHR2,SLC22A16,SMPDL3A,SASH1,UST,PLEKHG1,AKAP12,SNX9,TULP4,TMEM181,PRKN,RPS6KA2,AFDN,SCIN,ETV1,AGR2,BBS9,POU6F2,ZPBP,EGFR,CCDC146,ELAPOR2,ZNF804B,GNGT1,PPP1R9A,CFTR,CADPS2,UBE2H,PLXNA4,TMEM140,CHRM2,TBXAS1,PTPRN2,DYNC2I1,MCPH1,PRAG1,FDFT1,LONRF1,CSGALNACT1,PEBP4,ADAM32,RP1,XKR4,CYP7B1,SLC7A13,ESRP1,RSPO2,TRIB1,KCNK9,TSNARE1,GPIHBP1,VLDLR,SPATA6L,UHRF2,KDM4C,MPDZ,TTC39B,HACD4,LRRC19,RECK,GNA14,NTRK2,SHC3,NFIL3,ROR2,ERCC6L2,HSD17B3,CCDC180,BAAT,SHOC1,UGCG,GSN,EXD3,CYP21A2
MIRNA	hsa-miR-297	MIRNA:hsa-miR-297	false	0.010893183615021862	1.962845175857144	189	1906	46	14822	SPSB1,RSPO1,SPATA6,RGS5,PROX1,IFTAP,NDUFC2-KCTD14,OPCML,ETV6,GRIN2B,C12ORF60,SSPN,NELL2,CCDC38,IGF1,TMEM132B,KATNAL1,DGKH,TRIM13,GPC5,MBNL2,CFL2,EFCAB11,GATM,WDR72,NT5C1B-RDH14,KCNJ3,CSRNP3,CREB1,KCNJ6,SATB1,ACVR2B,ADAMTS9,LPP,FGF5,ADH1B,TBCK,HHIP,CDH6,ITGA1,LHFPL2,GLP1R,NRF1,CSMD1,KCNQ3,BNC2
MIRNA	hsa-miR-567	MIRNA:hsa-miR-567	false	0.01261242428371437	1.8992014279513656	190	1906	46	14822	SPSB1,RSPO1,SPATA6,RGS5,PROX1,IFTAP,NDUFC2-KCTD14,OPCML,ETV6,GRIN2B,C12ORF60,SSPN,NELL2,CCDC38,IGF1,TMEM132B,KATNAL1,DGKH,TRIM13,MBNL2,CFL2,EFCAB11,GATM,WDR72,NT5C1B-RDH14,KCNJ3,CSRNP3,CREB1,KCNJ6,SATB1,ACVR2B,ADAMTS9,LPP,MB21D2,ADH1B,TBCK,HHIP,CDH6,ITGA1,LHFPL2,GLP1R,NRF1,CSMD1,OXR1,KCNQ3,BNC2
MIRNA	hsa-miR-8485	MIRNA:hsa-miR-8485	false	0.030208119706117524	1.5198763063940985	868	1906	152	14822	VPS13D,CSMD2,GSTM5,INKA2,KIRREL1,CADM3,LMX1A,KCNK1,LARP4B,FAM107B,STAM,PLXDC2,ARHGAP12,SLC16A9,GRID1,PLCE1,TCF7L2,ABLIM1,CHST15,JAKMIP3,AMPD3,WT1,IFTAP,OVOL1,PACS1,PRSS23,FAT3,SIK3,FXYD6,ETS1,IQSEC3,CCDC77,PRMT8,PDE3A,SLCO1B3,KLHL42,DENND5B,TFCP2,SCN8A,SYT1,RASSF9,MGAT4C,PLXNC1,NOS1,SRRM4,TMEM132B,FLT1,CCDC169,HS6ST3,ITGBL1,MYO16,CFL2,SAMD4A,DNAL1,KCNK10,GREM1,GJD2,SEMA6D,TMOD2,WDR72,RORA,ALPK3,PLIN1,NR2F2,IGF1R,CLCN7,GRIN2A,PARN,TMC7,MOSMO,IL21R,MC2R,WTIP,CYRIA,TOGARAM2,CRIM1,EML4,SLC5A7,ZC3H6,MGAT5,SPOPL,KCNJ3,CSRNP3,PPP1R1C,HYCC2,PARD3B,KLF7,CYP24A1,CSTF1,IL5RA,NR2C2,DYNC1LI1,CADPS,ADAMTS9,NSUN3,KALRN,UMPS,STAG1,DGKG,SLBP,GPR78,CLNK,CCDC149,SEL1L3,PCDH7,ANTXR2,TBCK,HHIP,DROSHA,PDZD2,NNT,ITGA1,CD180,DMXL1,PPARGC1B,CNOT6,ATXN1,MICA,NUDT3,DNAH8,DAAM2,CD2AP,CEP162,NUS1,STX7,SCIN,JAZF1,PLEKHA8,TNS3,GALNT17,GNAI1,LHFPL3,NDUFA5,UBE2H,CPA4,PLXNA4,MTPN,LONRF1,PIWIL2,ADAM9,PAG1,POU5F1B,AGO2,BNC2,GNA14,FRMD3,PALM2AKAP2,PTPN3,ASTN2,GSN,MVB12B,NACC2
MIRNA	hsa-miR-223-5p	MIRNA:hsa-miR-223-5p	false	0.04251602933674145	1.3714473019489435	281	1906	60	14822	IFFO2,RSPO1,SPATA6,RGS5,PROX1,PLXDC2,CCSER2,LRTM2,ETV6,GRIN2B,C12ORF60,SOX5,SSPN,NELL2,IGF1,LATS2,KATNAL1,DGKH,TRIM13,MBNL2,CFL2,EFCAB11,CDIN1,WDR72,IGF1R,ALG1,RTN4RL1,NT5C1B-RDH14,CRIM1,MXD1,GLI2,CNTNAP5,KCNJ3,CSRNP3,NCAM2,SATB1,ADAMTS9,LMOD3,LPP,ADH1B,TBCK,HHIP,TRIM2,CDH6,ITGA1,LHFPL2,DMXL1,CREBRF,ID4,COL19A1,KCNQ5,RARS2,PDE10A,THSD7A,NRF1,KCNQ3,AGO2,BNC2,PALM2AKAP2,UGCG
MIRNA	hsa-miR-3924	MIRNA:hsa-miR-3924	false	0.04556313638570736	1.3413863884532653	240	1906	53	14822	SPSB1,NFIA,ARHGEF11,PRRC2C,RC3H1,PROX1,KCNK1,PLXDC2,CNNM2,IFTAP,OPCML,GRIN2B,SOX5,FAR2,YAF2,NELL2,MGAT4C,CCDC38,TMEM132B,DGKH,TRIM13,ABCC4,MBNL2,EFCAB11,WDR72,RORA,CA12,CMIP,CRIM1,SLC8A1,KCNJ3,CSRNP3,CREB1,NCAM2,ADAMTS9,GRID2,ADH1B,TBCK,HHIP,TLL1,ANKH,ITGA1,LHFPL2,ZNF608,PLEKHA8,DOCK4,AHCYL2,NRF1,CSMD1,TSNARE1,RLN1,PTPRD,SLC24A2
HPA	cerebellum; molecular layer - neuropil[≥Low]	HPA:0090991	false	0.002475228437558652	2.60638471406655	262	1342	57	11019	PRKCZ,KCNA2,CADM3,RGS7,CACNB2,CTNNA3,LHPP,PAK1,DLG2,NCAM1,KIRREL3,NTM,SYT1,RPH3A,NOS1,CLYBL,NALF1,CFL2,SPTB,TMOD2,TLN2,ARNT2,KIAA0513,RTN4,C2ORF42,MGAT4A,EPHA4,SPHKAP,SEPTIN2,CHL1,SRGAP3,FHIT,SYNPR,CADM2,TAGLN3,DLG1,SLBP,PPP3CA,TRIM2,BASP1,RAI14,OXCT1,MAP1B,PHACTR1,SNAP91,AKAP12,PRKAR1B,DDC,PTPRZ1,CNTNAP2,DPP6,PSD3,OXR1,GLDC,SH3GL2,CLTA,NOTCH1
HPA	cerebral cortex	HPA:0100000	false	0.027689869163364318	1.5576790963224338	8106	1342	1044	11019	GNB1,PRKCZ,PLCH2,NPHP4,KCNAB2,CLSTN1,AGTRAP,KAZN,FBXO42,IFFO2,PLA2G5,PINK1,ECE1,ALPL,RAP1GAP,USP48,EPHB2,KDM1A,GRHL3,FAM110D,SDC3,SMIM12,RHBDL2,CITED4,SZT2,RNF220,IPP,MAST2,AGBL4,DAB1,OMA1,NFIA,ZRANB2,AK5,DDAH1,SH3GLB1,KYAT3,TGFBR3,SLC25A24,ELAPOR1,GSTM3,GSTM5,KCNA2,INKA2,KCND3,PTGFRN,CD101,TUFT1,RIT1,CCT3,ARHGEF11,CADM3,PBX1,ADCY10,NME7,ATP1B1,SCYL3,PRRC2C,RC3H1,KIAA1614,TPR,NR5A2,CAMSAP2,RNPEP,PPFIA4,RAB29,PLXNA2,HHAT,LYPLAL1,SLC30A10,DUSP10,CDC42BPA,CCSAP,GALNT2,TSNAX,SIPA1L2,KCNK1,GPR137B,ACTN2,RYR2,CHRM3,RGS7,SDCCAG8,KIF26B,SMYD3,DIP2C,LARP4B,PITRM1,AKR1E2,AKR1C3,ASB13,CELF2,CAMK1D,PHYH,PRPF18,STAM,CACNB2,ARL5B,NSUN6,PLXDC2,KIAA1217,ABI1,ARHGAP12,ITGB1,ALOX5,PRKG1,SLC16A9,CCDC6,RHOBTB1,HK1,CDH23,ADK,ZNF503,KCNMA1,ZCCHC24,GHITM,CCSER2,LIPA,MYOF,PLCE1,TCTN3,ENTPD1,SFXN3,BTRC,SORCS1,VTI1A,TCF7L2,ABLIM1,GRK5,PLPP4,WDR11,ATE1,TACC2,GPR26,CHST15,LHPP,ZRANB1,DHX32,DOCK1,GLRX3,PWWP2B,INPP5A,TUBGCP2,ADAM8,BET1L,LRRC56,LSP1,MRPL23,KCNQ1,NAP1L4,RHOG,TRIM3,DCHS1,DENND2B,RPL27A,LYVE1,CTR9,GALNT18,DKK3,MICAL2,PARVA,BMAL1,PSMA1,SOX6,PLEKHA7,NUCB2,ABCC8,USH1C,NAV2,NELL1,LUZP2,ELP4,QSER1,TCP11L1,CSTF3,ABTB2,EHF,LDLRAD3,LRRC4C,PEX16,CLP1,MS4A4A,BSCL2,LRRN4CL,TRPT1,PACS1,SHANK2,NADSYN1,CLPB,ARAP1,MRPL48,PAK1,NDUFC2-KCTD14,GAB2,TENM4,DLG2,PICALM,ME3,CTSC,NAALAD2,CNTN5,DYNC2H1,ALKBH8,ACAT1,DDX10,NCAM1,USP28,SIK3,SIDT2,RNF214,FXYD6,USP2,TRIM29,GRIK4,SC5D,UBASH3B,GRAMD1B,PKNOX2,KIRREL3,TMEM45B,PRDM10,NTM,JAM3,SLC6A12,CCDC77,DCP1B,CACNA1C,PRMT8,GALNT8,KCNA5,VWF,SCNN1A,ZNF384,PIANP,CLEC4C,ETV6,BCL2L14,APOLD1,EPS8,ST8SIA1,IRAG2,KRAS,FGFR1OP2,MRPS35,FAR2,TMTC1,CAPRIN2,DENND5B,RESF1,BICD1,SLC2A13,YAF2,PPHLN1,PRICKLE1,RPAP3,DIP2B,ATP5MC2,NCKAP1L,RBMS2,LRP1,STAT6,R3HDM2,USP15,PPM1H,RASSF3,KCNMB4,TBC1D15,NAV3,SYT1,RASSF9,TMCC3,NR2C1,HAL,PARPBP,HSP90B1,TXNRD1,CHST11,ALDH1L2,APPL2,CKAP4,POLR3B,RFX4,MTERF2,CRY1,SELPLG,RPH3A,DTX1,RASAL1,RNFT2,NOS1,KSR2,BICDL1,OASL,SCARB1,DHX37,SFSWAP,FBRSL1,LATS2,ZDHHC20,MIPEP,RNF17,ATP8A2,WASF3,FLT1,MTUS2,SLC7A1,HMGB1,FRY,NBEA,DCLK1,SPART,LHFPL6,FOXO1,ENOX1,CCDC122,GPALPP1,CYSLTR2,CAB39L,KPNA3,SPRYD7,TRIM13,TDRD3,PIBF1,KLF12,TBC1D4,RBM26,GPC5,GPC6,ABCC4,UBAC2,GPR183,TM9SF2,CLYBL,PCCA,NALCN,NALF1,COL4A1,ARHGEF7,ATP11A,PCID2,UPF3A,TTC5,RNASE1,NDRG2,SUPT16H,OXA1L,SLC7A7,NYNRIN,STXBP6,STRN3,HECTD1,NUBPL,NPAS3,CFL2,BAZ1A,SAMD4A,ATG14,ARMH4,RTN1,PRKCH,SYT16,SYNE2,PLEKHG3,SPTB,FUT8,GPHN,TMEM229B,VTI1B,ARG2,ZFYVE26,RAD51B,GALNT16,SYNJ2BP-COX16,SIPA1L1,DPF3,DCAF4,ACOT1,DNAL1,FAM161B,FCF1,GPATCH2L,ISM2,ALKBH1,NRXN3,KCNK10,FOXN3,KCNK13,PSMC1,TTC7B,TRIP11,ITPK1,MOAP1,PRIMA1,PPP4R4,CLMN,BDKRB1,BCL11B,SETD3,EVL,RCOR1,INF2,CEP170B,TUBGCP5,SNRPN,GABRG3,TJP1,MTMR10,CHRNA7,MEIS2,IVD,ITPKA,TYRO3,EHD4,GANC,GATM,SQOR,CEP152,ATP8B4,HDC,GABPB1,TMOD2,ATOSA,CCPG1,PIERCE2,NEDD4,CGNL1,MYZAP,GCOM1,ALDH1A2,RNF111,MYO1E,ANXA2,RORA,TLN2,RAB11A,MAP2K1,MAP2K5,TLE3,LOXL1,PML,RPP25,PPCDC,LINGO1,MORF4L1,RASGRF1,ARNT2,CFAP161,SH3GL3,PDE8A,KLHL25,NTRK3,SEMA4B,ST8SIA2,CHD2,ARRDC4,IGF1R,MEF2A,POLR3K,CLCN7,MRPS34,NME3,MAPK8IP3,ZNF598,PGP,ECI1,RNPS1,CREBBP,ADCY9,ALG1,RBFOX1,ABAT,CARHSP1,GRIN2A,CIITA,CLEC16A,SNN,TXNDC11,SNX29,ERCC4,MRTFB,PARN,NDE1,CEP20,XYLT1,SMG1,HS3ST2,PRKCB,CACNG3,PMFBP1,GLG1,RFWD3,CNTNAP4,CMIP,ATP2C2,KIAA0513,TRARG1,HASPIN,ASIC2,LASP1,GRB7,PTGES3L-AARSD1,BRCA1,PCTP,RBFOX3,FOXK2,PIEZO2,OSBPL1A,DCC,DNM2,SMARCA4,LRRC25,PDCD2L,UBA2,LYPD5,EIPR1,RSAD2,RNF144A,GRHL1,NBAS,CYRIA,KCNS3,RDH14,HS1BP3,BABAM2,ALK,LBH,CRIM1,QPCT,CDC42EP3,EML4,PRKCE,TTC7A,MSH2,PPP1R21,PSME4,SPTBN1,RTN4,MTIF2,PUS10,FAM161A,AFTPH,SPRED2,SNRNP27,MXD1,TGFA,ZNF638,SFXN5,HK2,CTNNA2,VAMP5,MGAT4A,MITD1,SLC9A2,NCK2,EDAR,RANBP2,SH3RF3,ANAPC1,TMEM87B,GLI2,BIN1,UGGT1,GPR39,MGAT5,DARS1,LRP1B,ZEB2,PRPF40A,DAPL1,TANC1,CSRNP3,CERS6,MYO3B,GAD1,CYBRD1,CWC22,PDE1A,CASP8,BMPR2,PARD3B,KLF7,CREB1,MAP2,UNC80,SPAG16,FN1,ATIC,XRCC5,SPEG,EPHA4,KCNE4,AP1S3,DOCK10,SPHKAP,PID1,DNER,SP100,NGEF,PER2,SEPTIN2,FARP2,RTP5,PLCB4,MACROD2,CSTF1,NCAM2,TRPM2,PCBP3,GNAZ,LIMK2,RANGAP1,MEI1,SREBF2,CHL1,ITPR1,RAD18,SRGAP3,ATG7,VGLL4,PPARG,FBLN2,NR2C2,PLCL2,SATB1,KCNH8,UBE2E2,THRB,RARB,DYNC1LI1,GLB1,PDCD6IP,MLH1,TRAK1,ANO10,UQCRC1,ERC2,CCDC66,PDE12,DENND6A,PXK,FHIT,CADPS,SYNPR,ADAMTS9,ARL6IP5,CNTN3,ROBO2,CADM2,ALCAM,IFT57,NECTIN3,TAGLN3,EAF2,KPNA1,KALRN,SLC41A3,CHCHD6,MGLL,RAB7A,ACAD9,MBD4,PLXND1,SLCO2A1,RYK,STAG1,NCK1,MRPS22,U2SURP,SLC9A9,ZIC1,SERP1,MED12L,RSRC1,GFM1,LXN,PPM1L,MECOM,TNIK,NLGN1,NAALADL2,TBL1XR1,PIK3CA,PEX5L,FXR1,MCCC1,PSMD2,SENP2,DGKG,LPP,MB21D2,OPA1,PAK2,DLG1,CPLX1,SLBP,TACC3,SH3BP2,CRMP1,PPP2R2C,AFAP1,SEL1L3,ARAP2,TBC1D1,RBM47,ATP8A1,SCFD2,GC,NAAA,SOWAHB,CCNG2,FRAS1,ANXA3,MAPK10,PTPN13,KLHL8,HSD17B11,MMRN1,RAP1GDS1,ADH1C,EMCN,PPP3CA,ETNPPL,ANK2,PRDM5,FAT4,SETD7,MAML3,IL15,INPP4B,ANAPC10,TMEM184C,DCLK2,LRBA,TRIM2,TMEM192,DDX60L,PALLD,SCRG1,TENM3,ENPP6,IRF2,LPCAT1,SEMA5A,CTNND2,TRIO,MYO10,BASP1,CDH6,RAI14,TTC33,OXCT1,GHR,C5ORF34,NNT,HCN1,ITGA2,TRAPPC13,ERBIN,CARTPT,MAP1B,ARHGEF28,WDR41,TBCA,ARSB,SERINC5,SSBP2,XRCC4,HAPLN1,SKIC3,SPATA9,ERAP1,EFNA5,FER,PJA2,WDR36,CAMK4,NREP,MCC,FEM1C,COMMD10,DMXL1,SNX24,ZNF608,GRAMD2B,SLC27A6,FAM53C,CDC25C,IK,PCDH1,RNF14,ARHGAP26,KCTD16,LARS1,PPP2R2B,TNIP1,GRIA1,THG1L,CCNJL,SLIT3,SH3PXD2B,NSG2,CLK4,ZNF354A,RNF130,CNOT6,MGAT1,GMDS,SERPINB6,NQO2,LYRM4,FARS2,SSR1,PHACTR1,JARID2,ATXN1,DCDC2,CARMIL1,HFE,POLR1H,PPP1R11,DXO,HLA-DPA1,RING1,MAPK13,MAPK14,CMTR1,ZFAND3,KIF6,DAAM2,ABCC10,SLC29A1,SUPT3H,CD2AP,TMEM14A,GCLC,LRRC1,MLIP,HCRTR2,SDHAF4,KCNQ5,SH3BGRL2,BCKDHB,SNAP91,CEP162,RNGTT,RRAGD,KLHL32,PNISR,ASCC3,CRYBG1,RTN4IP1,QRSL1,WASF1,HS3ST5,GOPC,NUS1,SLC35F1,PKIB,ARHGAP18,ENPP1,STX7,SGK1,ADGRG6,PHACTR2,UTRN,GRM1,UST,TAB2,PPP1R14C,PLEKHG1,MTHFD1L,AKAP12,SYNE1,IPCEF1,SNX9,TULP4,TMEM181,PRKN,RPS6KA2,AFDN,PHF10,PRKAR1B,C7ORF50,MAD1L1,SDK1,FSCN1,UMAD1,THSD7A,SCIN,AHR,HYCC1,OSBPL3,HIBADH,JAZF1,CHN2,AVL9,AOAH,AMPH,VPS41,SUGCT,GLI3,TNS3,VWC2,FIGNL1,COBL,ERV3-1,AUTS2,GALNT17,CALN1,TYW1B,ABHD11,GTF2IRD1,HIP1,MAGI2,GNAI1,PCLO,CDK14,VPS50,PPP1R9A,CUX1,PUS7,ATXN7L1,PRKAR2B,LAMB4,FOXP2,MDFIC,TFEC,CAV2,FAM3C,PTPRZ1,AASS,NDUFA5,WASL,CALU,TNPO3,IRF5,NRF1,UBE2H,PODXL,EXOC4,CALD1,CYREN,MTPN,CHRM2,HIPK2,TBXAS1,TPK1,CNTNAP2,ZNF282,AGAP3,DPP6,LMBR1,UBE3C,PTPRN2,DYNC2I1,TDRP,ERICH1,MCPH1,TNKS,MSRA,FAM167A,FDFT1,TRMT9B,TUSC3,PSD3,BIN3,TNFRSF10A,BNIP3L,ASH2L,CLVS1,NKAIN3,STAU2,PAG1,NBN,VIRMA,ESRP1,NDUFAF6,RIDA,NCALD,ZFPM2,OXR1,EIF3E,RAD21,TBC1D31,NSMCE2,ASAP1,ADCY8,EFR3A,AGO2,TSNARE1,EPPK1,DOCK8,SMARCA2,GLIS3,PLPP6,AK3,CDC37L1,PLGRKT,GLDC,DMAC1,MPDZ,SH3GL2,ELAVL2,IFT74,LINGO2,UBAP2,FAM219A,UNC13B,RECK,CLTA,ALDH1B1,PCSK5,GNA14,CEP78,RASEF,FRMD3,NTRK2,AGTPBP1,NFIL3,IARS1,PTPDC1,ERCC6L2,TMOD1,GABBR2,ALG2,FRRS1L,PTPN3,SVEP1,DNAJC25,UGCG,BRINP1,GSN,TTLL11,RC3H2,PSMB7,PTGES2,HMCN2,TTF1,NACC2,GPSM1,NOTCH1,NDOR1,EHMT1,HLA-B
HPA	cerebral cortex; neuropil[≥Low]	HPA:0100211	false	0.04660858866521666	1.3315340475541864	5010	1342	673	11019	GNB1,PRKCZ,CLSTN1,FBXO42,IFFO2,PLA2G5,PINK1,EPHB2,KDM1A,SDC3,RHBDL2,SZT2,IPP,MAST2,AGBL4,OMA1,AK5,DDAH1,KYAT3,KCNA2,INKA2,KCND3,PTGFRN,TUFT1,CCT3,ARHGEF11,CADM3,ADCY10,ATP1B1,SCYL3,PRRC2C,RC3H1,KIAA1614,NR5A2,CAMSAP2,PPFIA4,PLXNA2,LYPLAL1,DUSP10,CDC42BPA,CCSAP,SIPA1L2,KCNK1,GPR137B,ACTN2,RGS7,SDCCAG8,KIF26B,DIP2C,LARP4B,AKR1C3,ASB13,PHYH,STAM,CACNB2,ARL5B,PLXDC2,KIAA1217,ABI1,ARHGAP12,PRKG1,SLC16A9,CCDC6,RHOBTB1,HK1,CDH23,ZNF503,KCNMA1,ZCCHC24,LIPA,PLCE1,TCTN3,SFXN3,BTRC,VTI1A,ABLIM1,GRK5,PLPP4,WDR11,ATE1,TACC2,CHST15,ZRANB1,GLRX3,INPP5A,LRRC56,LSP1,KCNQ1,NAP1L4,RHOG,TRIM3,DCHS1,DENND2B,GALNT18,DKK3,MICAL2,PARVA,PSMA1,SOX6,PLEKHA7,ABCC8,NAV2,ELP4,QSER1,TCP11L1,CSTF3,ABTB2,LDLRAD3,PEX16,MS4A4A,BSCL2,LRRN4CL,TRPT1,PACS1,SHANK2,CLPB,ARAP1,MRPL48,PAK1,NDUFC2-KCTD14,GAB2,DLG2,PICALM,ME3,CNTN5,ALKBH8,ACAT1,DDX10,NCAM1,RNF214,FXYD6,USP2,GRIK4,SC5D,UBASH3B,GRAMD1B,PKNOX2,KIRREL3,TMEM45B,PRDM10,NTM,JAM3,CCDC77,DCP1B,CACNA1C,KCNA5,SCNN1A,ZNF384,PIANP,CLEC4C,BCL2L14,EPS8,ST8SIA1,KRAS,FGFR1OP2,MRPS35,TMTC1,CAPRIN2,DENND5B,RESF1,BICD1,SLC2A13,PPHLN1,RPAP3,DIP2B,ATP5MC2,R3HDM2,USP15,PPM1H,RASSF3,KCNMB4,TBC1D15,NAV3,SYT1,RASSF9,HAL,TXNRD1,ALDH1L2,APPL2,POLR3B,RFX4,MTERF2,CRY1,RPH3A,DTX1,RASAL1,KSR2,BICDL1,OASL,SFSWAP,FBRSL1,LATS2,ZDHHC20,MIPEP,RNF17,MTUS2,NBEA,DCLK1,SPART,FOXO1,CCDC122,CAB39L,SPRYD7,TRIM13,PIBF1,TBC1D4,GPC5,GPC6,GPR183,CLYBL,PCCA,NALCN,NALF1,ARHGEF7,ATP11A,PCID2,TTC5,NDRG2,OXA1L,SLC7A7,NYNRIN,STRN3,HECTD1,CFL2,BAZ1A,SAMD4A,RTN1,PRKCH,SYT16,PLEKHG3,SPTB,FUT8,GPHN,TMEM229B,VTI1B,SIPA1L1,DNAL1,FAM161B,FCF1,GPATCH2L,ALKBH1,NRXN3,FOXN3,PSMC1,TTC7B,ITPK1,MOAP1,PPP4R4,CLMN,BDKRB1,SETD3,EVL,CHRNA7,IVD,ITPKA,TYRO3,GANC,GATM,SQOR,ATP8B4,GABPB1,TMOD2,ATOSA,CCPG1,PIERCE2,NEDD4,MYZAP,GCOM1,RNF111,MYO1E,TLN2,RAB11A,MAP2K1,MAP2K5,LOXL1,RPP25,PPCDC,LINGO1,MORF4L1,RASGRF1,CFAP161,SH3GL3,PDE8A,KLHL25,NTRK3,SEMA4B,ARRDC4,IGF1R,POLR3K,CLCN7,MRPS34,NME3,MAPK8IP3,PGP,CREBBP,ABAT,CARHSP1,GRIN2A,CLEC16A,SNN,TXNDC11,SNX29,ERCC4,MRTFB,NDE1,CEP20,XYLT1,SMG1,PRKCB,GLG1,CNTNAP4,CMIP,KIAA0513,ASIC2,LASP1,BRCA1,PCTP,FOXK2,OSBPL1A,DCC,DNM2,LRRC25,PDCD2L,UBA2,LYPD5,EIPR1,RNF144A,GRHL1,NBAS,CYRIA,KCNS3,RDH14,HS1BP3,BABAM2,ALK,CRIM1,QPCT,CDC42EP3,PRKCE,TTC7A,PPP1R21,SPTBN1,RTN4,SPRED2,SNRNP27,SFXN5,HK2,CTNNA2,VAMP5,MITD1,SLC9A2,EDAR,ANAPC1,TMEM87B,BIN1,MGAT5,DARS1,LRP1B,DAPL1,TANC1,CERS6,GAD1,CYBRD1,CWC22,PDE1A,BMPR2,PARD3B,MAP2,SPAG16,ATIC,SPEG,EPHA4,KCNE4,AP1S3,DOCK10,SPHKAP,PID1,NGEF,SEPTIN2,FARP2,RTP5,PLCB4,MACROD2,NCAM2,TRPM2,PCBP3,GNAZ,SREBF2,CHL1,SRGAP3,ATG7,PLCL2,UBE2E2,DYNC1LI1,GLB1,PDCD6IP,ANO10,UQCRC1,ERC2,CCDC66,PDE12,DENND6A,PXK,FHIT,CADPS,SYNPR,ADAMTS9,ARL6IP5,CNTN3,ROBO2,CADM2,ALCAM,IFT57,NECTIN3,TAGLN3,KALRN,SLC41A3,CHCHD6,MGLL,RAB7A,ACAD9,PLXND1,STAG1,NCK1,MRPS22,U2SURP,SERP1,MED12L,GFM1,MECOM,PIK3CA,PEX5L,MCCC1,PSMD2,SENP2,MB21D2,OPA1,DLG1,CPLX1,SLBP,SH3BP2,CRMP1,PPP2R2C,AFAP1,SEL1L3,TBC1D1,ATP8A1,SCFD2,CCNG2,FRAS1,MAPK10,RAP1GDS1,EMCN,PPP3CA,ANK2,FAT4,SETD7,MAML3,INPP4B,DCLK2,LRBA,TRIM2,TMEM192,DDX60L,SCRG1,ENPP6,IRF2,LPCAT1,CTNND2,TRIO,MYO10,BASP1,CDH6,RAI14,OXCT1,C5ORF34,NNT,HCN1,ITGA2,TRAPPC13,MAP1B,WDR41,TBCA,ARSB,SERINC5,SSBP2,HAPLN1,SKIC3,SPATA9,ERAP1,EFNA5,FER,PJA2,WDR36,CAMK4,NREP,MCC,FEM1C,DMXL1,ZNF608,SLC27A6,FAM53C,CDC25C,PCDH1,RNF14,ARHGAP26,KCTD16,PPP2R2B,THG1L,SH3PXD2B,RNF130,CNOT6,GMDS,SERPINB6,NQO2,LYRM4,FARS2,SSR1,PHACTR1,CARMIL1,HFE,MAPK13,MAPK14,ZFAND3,DAAM2,ABCC10,SLC29A1,LRRC1,HCRTR2,SDHAF4,KCNQ5,SH3BGRL2,BCKDHB,SNAP91,CEP162,RNGTT,ASCC3,CRYBG1,RTN4IP1,WASF1,HS3ST5,GOPC,SLC35F1,PKIB,ENPP1,STX7,SGK1,ADGRG6,PHACTR2,UTRN,GRM1,UST,TAB2,PPP1R14C,PLEKHG1,MTHFD1L,AKAP12,SYNE1,IPCEF1,SNX9,TULP4,TMEM181,PRKN,RPS6KA2,PRKAR1B,C7ORF50,MAD1L1,SDK1,FSCN1,UMAD1,THSD7A,SCIN,AHR,HYCC1,HIBADH,JAZF1,CHN2,AVL9,AOAH,AMPH,VPS41,SUGCT,FIGNL1,COBL,ERV3-1,AUTS2,CALN1,TYW1B,ABHD11,GTF2IRD1,HIP1,MAGI2,GNAI1,PCLO,VPS50,PPP1R9A,CUX1,PUS7,ATXN7L1,PRKAR2B,LAMB4,MDFIC,PTPRZ1,NDUFA5,WASL,TNPO3,IRF5,NRF1,EXOC4,CYREN,MTPN,CHRM2,HIPK2,TBXAS1,TPK1,CNTNAP2,AGAP3,DPP6,LMBR1,UBE3C,PTPRN2,DYNC2I1,TDRP,ERICH1,MCPH1,TNKS,MSRA,FAM167A,FDFT1,TUSC3,PSD3,TNFRSF10A,BNIP3L,STAU2,VIRMA,NCALD,ZFPM2,OXR1,EIF3E,TBC1D31,ASAP1,EFR3A,AGO2,TSNARE1,GLIS3,AK3,CDC37L1,DMAC1,MPDZ,SH3GL2,LINGO2,FAM219A,UNC13B,RECK,CLTA,ALDH1B1,GNA14,CEP78,AGTPBP1,PTPDC1,TMOD1,GABBR2,FRRS1L,PTPN3,SVEP1,DNAJC25,GSN,TTLL11,PSMB7,PTGES2,GPSM1,NOTCH1,NDOR1
